# Clinically Accessible Phenotypes Refine Cardiovascular Risk Stratification Beyond Contemporary Clinical Equations

**DOI:** 10.64898/2026.09.10.26362697

**Authors:** Hongxi Yang, Ju Guo, Xinxin Shi, Kejia Ma, Yuhan Jiang, Dingpeng Li, Xin Zhou, Ying Yu, Dandan Huang

**Author notes:** Corresponding authors: **Address for correspondence:** Ying Yu, PhD, Department of Pharmacology, Tianjin Medical University, 22 Qixiangtai Road, Tianjin 300070, China; and Dandan Huang, PhD, Department of Pharmacology, Tianjin Medical University, 22 Qixiangtai Road, Tianjin 300070, China. These authors contributed equally (Hongxi Yang, Ju Guo, Xinxin Shi, Kejia Ma).

## Abstract

**BACKGROUND:** Contemporary cardiovascular risk equations guide prevention, yet cardiovascular risk remains distributed beyond the highest-risk groups. Whether broader baseline phenotyping can improve risk stratification and whether this information can be reduced to clinically accessible measures is uncertain.

**OBJECTIVES:** To assess whether baseline phenotyping improves cardiovascular risk stratification beyond PREVENT and CHARGE-AF and whether this information can be compressed into clinically accessible measures.

**METHODS:** We studied 266,410 UK Biobank participants without prevalent CHD, HF, AF, or stroke, divided into training, validation, and held-out test samples. PREVENT equations were used to estimate 10-year risk for CHD, HF, and stroke, and CHARGE-AF to estimate 5-year AF risk. Models considered 3,838 baseline phenotypes. Geographic replication was assessed in Scotland and Wales.

**RESULTS:** The highest-risk 20% identified by the clinical equations accounted for 44.8% to 55.2% of subsequent events across the 4 outcomes. Broad phenotyping refined risk stratification beyond these equations. After compression from 3,838 baseline phenotypes, disease-specific sets of 13 to 19 clinically accessible measures retained part of the incremental discrimination provided by broader phenotyping, yielding held-out IPCW AUC improvements of 0.013 to 0.030 relative to the corresponding clinical equations, with the largest gain for HF. At the same 20% prioritization level, the clinically accessible measures increased the proportion of subsequent events captured by 2.7 to 4.9 percentage points. Findings were directionally consistent in geographic replication.

**CONCLUSIONS:** Disease-specific sets of clinically accessible measures retained part of the information identified from broad phenotyping and refined cardiovascular risk stratification beyond contemporary clinical equations. Independent external validation is required before clinical use.

**CONDENSED ABSTRACT:** Among 266,410 UK Biobank participants, the highest-risk 20% defined by PREVENT for CHD, HF, and stroke and CHARGE-AF for AF accounted for 44.8% to 55.2% of subsequent events.

Broad baseline phenotyping refined risk stratification, and part of this incremental prognostic information was retained after compression from 3,838 baseline phenotypes to disease-specific sets of 13 to 19 clinically accessible measures. Findings were directionally reproduced across UK Biobank regions, but independent external validation is required before clinical use.

## Supplementary material for "Clinically Accessible Phenotypes Refine Cardiovascular Risk Stratification Beyond Contemporary Clinical Equations": Data Set S1 contains the machine-readable registry of 3,838 baseline phenotypes and is supplied separately

### Sheet: Phenotype registry
Phenotype ID	Phenotype name	UK Biobank field ID	Biological domain code	Biological domain	Measurement modality code	Measurement modality	Clinical availability
1001-0.0	Duration of strenuous sports	1001	B1	Behavioral/lifestyle	M1	Questionnaire/self-report	Brief assessment
1011-0.0	Frequency of light DIY in last 4 weeks	1011	B1	Behavioral/lifestyle	M1	Questionnaire/self-report	Brief assessment
1021-0.0	Duration of light DIY	1021	B1	Behavioral/lifestyle	M1	Questionnaire/self-report	Brief assessment
102_mean-0	Pulse rate, automated reading	102	B2	Metabolic/renal/hematologic	M3	Routine examination	Routinely recorded
1031-0.0	Frequency of friend/family visits	1031	B5	Social/life-course	M1	Questionnaire/self-report	Brief assessment
1100-0.0	Drive faster than motorway speed limit	1100	B1	Behavioral/lifestyle	M1	Questionnaire/self-report	Brief assessment
1110-0.0	Length of mobile phone use	1110	B1	Behavioral/lifestyle	M1	Questionnaire/self-report	Brief assessment
1120-0.0	Weekly usage of mobile phone in last 3 months	1120	B1	Behavioral/lifestyle	M1	Questionnaire/self-report	Brief assessment
1130-0.0	Hands-free device/speakerphone use with mobile phone in last 3 month	1130	B1	Behavioral/lifestyle	M1	Questionnaire/self-report	Brief assessment
1140-0.0	Difference in mobile phone use compared to two years previously	1140	B1	Behavioral/lifestyle	M1	Questionnaire/self-report	Brief assessment
1150_1-0.0	Usual side of head for mobile phone use	1150	B1	Behavioral/lifestyle	M1	Questionnaire/self-report	Brief assessment
1150_2-0.0	Usual side of head for mobile phone use	1150	B1	Behavioral/lifestyle	M1	Questionnaire/self-report	Brief assessment
1150_3-0.0	Usual side of head for mobile phone use	1150	B1	Behavioral/lifestyle	M1	Questionnaire/self-report	Brief assessment
1160-0	Sleep duration	1160	B1	Behavioral/lifestyle	M1	Questionnaire/self-report	Brief assessment
1170-0.0	Getting up in morning	1170	B1	Behavioral/lifestyle	M1	Questionnaire/self-report	Brief assessment
1180_1-0.0	Morning/evening person (chronotype)	1180	B1	Behavioral/lifestyle	M1	Questionnaire/self-report	Brief assessment
1180_2-0.0	Morning/evening person (chronotype)	1180	B1	Behavioral/lifestyle	M1	Questionnaire/self-report	Brief assessment
1180_3-0.0	Morning/evening person (chronotype)	1180	B1	Behavioral/lifestyle	M1	Questionnaire/self-report	Brief assessment
1180_4-0.0	Morning/evening person (chronotype)	1180	B1	Behavioral/lifestyle	M1	Questionnaire/self-report	Brief assessment
1190-0.0	Nap during day	1190	B1	Behavioral/lifestyle	M1	Questionnaire/self-report	Brief assessment
1200-0.0	Sleeplessness / insomnia	1200	B1	Behavioral/lifestyle	M1	Questionnaire/self-report	Brief assessment
1210-0.0	Snoring	1210	B1	Behavioral/lifestyle	M1	Questionnaire/self-report	Brief assessment
1220-0.0	Daytime dozing / sleeping	1220	B1	Behavioral/lifestyle	M1	Questionnaire/self-report	Brief assessment
1239-0.0	Current tobacco smoking	1239	B1	Behavioral/lifestyle	M1	Questionnaire/self-report	Brief assessment
1249-0.0	Past tobacco smoking	1249	B1	Behavioral/lifestyle	M1	Questionnaire/self-report	Brief assessment
1259-0.0	Smoking/smokers in household	1259	B1	Behavioral/lifestyle	M1	Questionnaire/self-report	Brief assessment
1269-0	Exposure to tobacco smoke at home	1269	B1	Behavioral/lifestyle	M1	Questionnaire/self-report	Brief assessment
1279-0	Exposure to tobacco smoke outside home	1279	B1	Behavioral/lifestyle	M1	Questionnaire/self-report	Brief assessment
1329-0.0	Oily fish intake	1329	B1	Behavioral/lifestyle	M1	Questionnaire/self-report	Brief assessment
1339-0.0	Non-oily fish intake	1339	B1	Behavioral/lifestyle	M1	Questionnaire/self-report	Brief assessment
1349-0.0	Processed meat intake	1349	B1	Behavioral/lifestyle	M1	Questionnaire/self-report	Brief assessment
1359-0.0	Poultry intake	1359	B1	Behavioral/lifestyle	M1	Questionnaire/self-report	Brief assessment
1369-0.0	Beef intake	1369	B1	Behavioral/lifestyle	M1	Questionnaire/self-report	Brief assessment
1408-0.0	Cheese intake	1408	B1	Behavioral/lifestyle	M1	Questionnaire/self-report	Brief assessment
1418_1-0.0	Milk type used	1418	B1	Behavioral/lifestyle	M1	Questionnaire/self-report	Brief assessment
1418_2-0.0	Milk type used	1418	B1	Behavioral/lifestyle	M1	Questionnaire/self-report	Brief assessment
1418_3-0.0	Milk type used	1418	B1	Behavioral/lifestyle	M1	Questionnaire/self-report	Brief assessment
1428_0-0.0	Spread type	1428	B1	Behavioral/lifestyle	M1	Questionnaire/self-report	Brief assessment
1428_1-0.0	Spread type	1428	B1	Behavioral/lifestyle	M1	Questionnaire/self-report	Brief assessment
1428_3-0.0	Spread type	1428	B1	Behavioral/lifestyle	M1	Questionnaire/self-report	Brief assessment
1448_1-0.0	Bread type	1448	B1	Behavioral/lifestyle	M1	Questionnaire/self-report	Brief assessment
1448_2-0.0	Bread type	1448	B1	Behavioral/lifestyle	M1	Questionnaire/self-report	Brief assessment
1448_3-0.0	Bread type	1448	B1	Behavioral/lifestyle	M1	Questionnaire/self-report	Brief assessment
1468_1-0.0	Cereal type	1468	B1	Behavioral/lifestyle	M1	Questionnaire/self-report	Brief assessment
1468_2-0.0	Cereal type	1468	B1	Behavioral/lifestyle	M1	Questionnaire/self-report	Brief assessment
1468_3-0.0	Cereal type	1468	B1	Behavioral/lifestyle	M1	Questionnaire/self-report	Brief assessment
1468_4-0.0	Cereal type	1468	B1	Behavioral/lifestyle	M1	Questionnaire/self-report	Brief assessment
1468_5-0.0	Cereal type	1468	B1	Behavioral/lifestyle	M1	Questionnaire/self-report	Brief assessment
1478-0.0	Salt added to food	1478	B1	Behavioral/lifestyle	M1	Questionnaire/self-report	Brief assessment
1508_1-0.0	Coffee type	1508	B1	Behavioral/lifestyle	M1	Questionnaire/self-report	Brief assessment
1508_2-0.0	Coffee type	1508	B1	Behavioral/lifestyle	M1	Questionnaire/self-report	Brief assessment
1508_3-0.0	Coffee type	1508	B1	Behavioral/lifestyle	M1	Questionnaire/self-report	Brief assessment
1518-0.0	Hot drink temperature	1518	B1	Behavioral/lifestyle	M1	Questionnaire/self-report	Brief assessment
1538-0.0	Major dietary changes in the last 5 years	1538	B1	Behavioral/lifestyle	M1	Questionnaire/self-report	Brief assessment
1548-0.0	Variation in diet	1548	B1	Behavioral/lifestyle	M1	Questionnaire/self-report	Brief assessment
1558-0.0	Alcohol intake frequency.	1558	B1	Behavioral/lifestyle	M1	Questionnaire/self-report	Brief assessment
1568-0	Average weekly red wine intake	1568	B1	Behavioral/lifestyle	M1	Questionnaire/self-report	Brief assessment
1578-0	Average weekly champagne plus white wine intake	1578	B1	Behavioral/lifestyle	M1	Questionnaire/self-report	Brief assessment
1588-0	Average weekly beer plus cider intake	1588	B1	Behavioral/lifestyle	M1	Questionnaire/self-report	Brief assessment
1598-0	Average weekly spirits intake	1598	B1	Behavioral/lifestyle	M1	Questionnaire/self-report	Brief assessment
1608-0	Average weekly fortified wine intake	1608	B1	Behavioral/lifestyle	M1	Questionnaire/self-report	Brief assessment
1618-0.0	Alcohol usually taken with meals	1618	B1	Behavioral/lifestyle	M1	Questionnaire/self-report	Brief assessment
1628_1-0.0	Alcohol intake versus 10 years previously	1628	B1	Behavioral/lifestyle	M1	Questionnaire/self-report	Brief assessment
1628_2-0.0	Alcohol intake versus 10 years previously	1628	B1	Behavioral/lifestyle	M1	Questionnaire/self-report	Brief assessment
1628_3-0.0	Alcohol intake versus 10 years previously	1628	B1	Behavioral/lifestyle	M1	Questionnaire/self-report	Brief assessment
1647_1-0.0	Country of birth (UK/elsewhere)	1647	B5	Social/life-course	M1	Questionnaire/self-report	Brief assessment
1647_2-0.0	Country of birth (UK/elsewhere)	1647	B5	Social/life-course	M1	Questionnaire/self-report	Brief assessment
1647_3-0.0	Country of birth (UK/elsewhere)	1647	B5	Social/life-course	M1	Questionnaire/self-report	Brief assessment
1677-0.0	Breastfed as a baby	1677	B5	Social/life-course	M1	Questionnaire/self-report	Brief assessment
1687_1-0.0	Comparative body size at age 10	1687	B5	Social/life-course	M1	Questionnaire/self-report	Brief assessment
1687_2-0.0	Comparative body size at age 10	1687	B5	Social/life-course	M1	Questionnaire/self-report	Brief assessment
1687_3-0.0	Comparative body size at age 10	1687	B5	Social/life-course	M1	Questionnaire/self-report	Brief assessment
1697_1-0.0	Comparative height size at age 10	1697	B3	Cardiopulmonary/functional reserve	M1	Questionnaire/self-report	Specialized/research
1697_2-0.0	Comparative height size at age 10	1697	B3	Cardiopulmonary/functional reserve	M1	Questionnaire/self-report	Specialized/research
1697_3-0.0	Comparative height size at age 10	1697	B3	Cardiopulmonary/functional reserve	M1	Questionnaire/self-report	Specialized/research
1707_1-0.0	Handedness (chirality/laterality)	1707	B5	Social/life-course	M1	Questionnaire/self-report	Brief assessment
1707_2-0.0	Handedness (chirality/laterality)	1707	B5	Social/life-course	M1	Questionnaire/self-report	Brief assessment
1717_1-0.0	Skin colour	1717	B5	Social/life-course	M1	Questionnaire/self-report	Brief assessment
1717_2-0.0	Skin colour	1717	B5	Social/life-course	M1	Questionnaire/self-report	Brief assessment
1717_3-0.0	Skin colour	1717	B5	Social/life-course	M1	Questionnaire/self-report	Brief assessment
1727-0.0	Ease of skin tanning	1727	B5	Social/life-course	M1	Questionnaire/self-report	Brief assessment
1737-0	Childhood sunburn occasions	1737	B5	Social/life-course	M1	Questionnaire/self-report	Brief assessment
1747_1-0.0	Hair colour (natural, before greying)	1747	B5	Social/life-course	M1	Questionnaire/self-report	Brief assessment
1747_2-0.0	Hair colour (natural, before greying)	1747	B5	Social/life-course	M1	Questionnaire/self-report	Brief assessment
1747_3-0.0	Hair colour (natural, before greying)	1747	B5	Social/life-course	M1	Questionnaire/self-report	Brief assessment
1747_4-0.0	Hair colour (natural, before greying)	1747	B5	Social/life-course	M1	Questionnaire/self-report	Brief assessment
1757_1-0.0	Facial ageing	1757	B5	Social/life-course	M1	Questionnaire/self-report	Brief assessment
1757_3-0.0	Facial ageing	1757	B5	Social/life-course	M1	Questionnaire/self-report	Brief assessment
1787-0.0	Maternal smoking around birth	1787	B1	Behavioral/lifestyle	M1	Questionnaire/self-report	Brief assessment
1797-0.0	Father still alive	1797	B5	Social/life-course	M1	Questionnaire/self-report	Brief assessment
1807-0	Father's age at death	1807	B5	Social/life-course	M1	Questionnaire/self-report	Brief assessment
1835-0.0	Mother still alive	1835	B5	Social/life-course	M1	Questionnaire/self-report	Brief assessment
1845-0	Mother's age	1845	B5	Social/life-course	M1	Questionnaire/self-report	Brief assessment
1873-0	Number of full brothers	1873	B5	Social/life-course	M1	Questionnaire/self-report	Brief assessment
1883-0	Number of full sisters	1883	B5	Social/life-course	M1	Questionnaire/self-report	Brief assessment
1920-0.0	Mood swings	1920	B5	Social/life-course	M1	Questionnaire/self-report	Brief assessment
1930-0.0	Miserableness	1930	B5	Social/life-course	M1	Questionnaire/self-report	Brief assessment
1940-0.0	Irritability	1940	B5	Social/life-course	M1	Questionnaire/self-report	Brief assessment
1950-0.0	Sensitivity / hurt feelings	1950	B5	Social/life-course	M1	Questionnaire/self-report	Brief assessment
1960-0.0	Fed-up feelings	1960	B4	Symptoms/global health	M1	Questionnaire/self-report	Brief assessment
1970-0.0	Nervous feelings	1970	B5	Social/life-course	M1	Questionnaire/self-report	Brief assessment
1980-0.0	Worrier / anxious feelings	1980	B5	Social/life-course	M1	Questionnaire/self-report	Brief assessment
1990-0.0	Tense / 'highly strung'	1990	B5	Social/life-course	M1	Questionnaire/self-report	Brief assessment
2000-0.0	Worry too long after embarrassment	2000	B5	Social/life-course	M1	Questionnaire/self-report	Brief assessment
20016_20191-0.0	Fluid intelligence score	20016	B6	Other/system-specific biology	M4	Simple physiology/function	Specialized/research
20018-0.0	Prospective memory result	20018	B6	Other/system-specific biology	M4	Simple physiology/function	Specialized/research
20019-0	Speech-reception-threshold (SRT) estimate (left)	20019	B3	Cardiopulmonary/functional reserve	M4	Simple physiology/function	Specialized/research
20021-0	Speech-reception-threshold (SRT) estimate (right)	20021	B3	Cardiopulmonary/functional reserve	M4	Simple physiology/function	Specialized/research
20022-0	Birth weight	20022	B5	Social/life-course	M1	Questionnaire/self-report	Brief assessment
20023-0	Mean time to correctly identify matches	20023	B6	Other/system-specific biology	M4	Simple physiology/function	Specialized/research
2010-0.0	Suffer from 'nerves'	2010	B5	Social/life-course	M1	Questionnaire/self-report	Brief assessment
20107_1-0	Illnesses of father	20107	B5	Social/life-course	M1	Questionnaire/self-report	Brief assessment
20107_13-0	Illnesses of father	20107	B5	Social/life-course	M1	Questionnaire/self-report	Brief assessment
20107_2-0	Illnesses of father	20107	B5	Social/life-course	M1	Questionnaire/self-report	Brief assessment
20107_3-0	Illnesses of father	20107	B5	Social/life-course	M1	Questionnaire/self-report	Brief assessment
20107_4-0	Illnesses of father	20107	B5	Social/life-course	M1	Questionnaire/self-report	Brief assessment
20107_6-0	Illnesses of father	20107	B5	Social/life-course	M1	Questionnaire/self-report	Brief assessment
20107_8-0	Illnesses of father	20107	B5	Social/life-course	M1	Questionnaire/self-report	Brief assessment
20107_9-0	Illnesses of father	20107	B5	Social/life-course	M1	Questionnaire/self-report	Brief assessment
20110_1-0	Illnesses of mother	20110	B5	Social/life-course	M1	Questionnaire/self-report	Brief assessment
20110_10-0	Illnesses of mother	20110	B5	Social/life-course	M1	Questionnaire/self-report	Brief assessment
20110_12-0	Illnesses of mother	20110	B5	Social/life-course	M1	Questionnaire/self-report	Brief assessment
20110_2-0	Illnesses of mother	20110	B5	Social/life-course	M1	Questionnaire/self-report	Brief assessment
20110_4-0	Illnesses of mother	20110	B5	Social/life-course	M1	Questionnaire/self-report	Brief assessment
20110_5-0	Illnesses of mother	20110	B5	Social/life-course	M1	Questionnaire/self-report	Brief assessment
20110_6-0	Illnesses of mother	20110	B5	Social/life-course	M1	Questionnaire/self-report	Brief assessment
20110_8-0	Illnesses of mother	20110	B5	Social/life-course	M1	Questionnaire/self-report	Brief assessment
20110_9-0	Illnesses of mother	20110	B5	Social/life-course	M1	Questionnaire/self-report	Brief assessment
20111_1-0	Illnesses of siblings	20111	B5	Social/life-course	M1	Questionnaire/self-report	Brief assessment
20111_12-0	Illnesses of siblings	20111	B5	Social/life-course	M1	Questionnaire/self-report	Brief assessment
20111_8-0	Illnesses of siblings	20111	B5	Social/life-course	M1	Questionnaire/self-report	Brief assessment
20111_9-0	Illnesses of siblings	20111	B5	Social/life-course	M1	Questionnaire/self-report	Brief assessment
20118-0.0	Home area population density - urban or rural	20118	B5	Social/life-course	M1	Questionnaire/self-report	Brief assessment
20126-0.0	Bipolar and major depression status	20126	B5	Social/life-course	M1	Questionnaire/self-report	Brief assessment
20127-0	Neuroticism score	20127	B5	Social/life-course	M1	Questionnaire/self-report	Brief assessment
20128-0	Number of fluid intelligence questions attempted within time limit	20128	B6	Other/system-specific biology	M4	Simple physiology/function	Specialized/research
20150-0	Forced expiratory volume in 1-second (FEV1), Best measure	20150	B3	Cardiopulmonary/functional reserve	M4	Simple physiology/function	Brief assessment
20151-0	Forced vital capacity (FVC), Best measure	20151	B3	Cardiopulmonary/functional reserve	M4	Simple physiology/function	Specialized/research
20153-0	Forced expiratory volume in 1-second (FEV1), predicted	20153	B3	Cardiopulmonary/functional reserve	M4	Simple physiology/function	Brief assessment
20154-0	Forced expiratory volume in 1-second (FEV1), predicted percentage	20154	B3	Cardiopulmonary/functional reserve	M4	Simple physiology/function	Brief assessment
20160-0.0	Ever smoked	20160	B1	Behavioral/lifestyle	M1	Questionnaire/self-report	Brief assessment
20161-0	Pack years of smoking	20161	B1	Behavioral/lifestyle	M1	Questionnaire/self-report	Brief assessment
20162-0	Pack years adult smoking as proportion of life span exposed to smoking	20162	B1	Behavioral/lifestyle	M1	Questionnaire/self-report	Brief assessment
2020-0.0	Loneliness, isolation	2020	B5	Social/life-course	M1	Questionnaire/self-report	Brief assessment
20256-0	Forced expiratory volume in 1-second (FEV1) Z-score	20256	B3	Cardiopulmonary/functional reserve	M4	Simple physiology/function	Brief assessment
20257-0	Forced vital capacity (FVC) Z-score	20257	B3	Cardiopulmonary/functional reserve	M4	Simple physiology/function	Specialized/research
20258-0	FEV1/ FVC ratio Z-score	20258	B3	Cardiopulmonary/functional reserve	M4	Simple physiology/function	Specialized/research
20261-0	avMSE	20261	B3	Cardiopulmonary/functional reserve	M3	Routine examination	Specialized/research
20262-0.0	Myopia diagnosis	20262	B3	Cardiopulmonary/functional reserve	M1	Questionnaire/self-report	Specialized/research
20280-0	Glucose-lactate	20280	B2	Metabolic/renal/hematologic	M6	Metabolomics	Specialized/research
20281-0	Spectrometer-corrected alanine	20281	B2	Metabolic/renal/hematologic	M6	Metabolomics	Specialized/research
2030-0.0	Guilty feelings	2030	B5	Social/life-course	M1	Questionnaire/self-report	Brief assessment
2040-0.0	Risk taking	2040	B5	Social/life-course	M1	Questionnaire/self-report	Brief assessment
2050-0.0	Frequency of depressed mood in last 2 weeks	2050	B5	Social/life-course	M1	Questionnaire/self-report	Brief assessment
2060-0.0	Frequency of unenthusiasm / disinterest in last 2 weeks	2060	B5	Social/life-course	M1	Questionnaire/self-report	Brief assessment
2070-0.0	Frequency of tenseness / restlessness in last 2 weeks	2070	B5	Social/life-course	M1	Questionnaire/self-report	Brief assessment
2080-0.0	Frequency of tiredness / lethargy in last 2 weeks	2080	B4	Symptoms/global health	M1	Questionnaire/self-report	Brief assessment
2090-0.0	Seen doctor (GP) for nerves, anxiety, tension or depression	2090	B5	Social/life-course	M1	Questionnaire/self-report	Brief assessment
2100-0.0	Seen a psychiatrist for nerves, anxiety, tension or depression	2100	B5	Social/life-course	M1	Questionnaire/self-report	Brief assessment
21021-0	Pulse wave Arterial Stiffness index	21021	B2	Metabolic/renal/hematologic	M3	Routine examination	Routinely recorded
2110-0.0	Able to confide	2110	B5	Social/life-course	M1	Questionnaire/self-report	Brief assessment
21100-0.0	Water hardness (USGS classification)	21100	B5	Social/life-course	M1	Questionnaire/self-report	Brief assessment
21101-0.0	Water hardness (WHO classification)	21101	B5	Social/life-course	M1	Questionnaire/self-report	Brief assessment
21103-0	CaCO3 concentration	21103	B5	Social/life-course	M1	Questionnaire/self-report	Brief assessment
21104-0	Ca concentration	21104	B5	Social/life-course	M1	Questionnaire/self-report	Brief assessment
21105-0	Mg concentration	21105	B5	Social/life-course	M1	Questionnaire/self-report	Brief assessment
2139-0	Age first had sexual intercourse	2139	B5	Social/life-course	M1	Questionnaire/self-report	Brief assessment
2149-0	Lifetime number of sexual partners	2149	B5	Social/life-course	M1	Questionnaire/self-report	Brief assessment
2178-0.0	Overall health rating	2178	B4	Symptoms/global health	M1	Questionnaire/self-report	Brief assessment
2188-0.0	Long-standing illness, disability or infirmity	2188	B4	Symptoms/global health	M1	Questionnaire/self-report	Brief assessment
22032-0.0	IPAQ activity group	22032	B1	Behavioral/lifestyle	M1	Questionnaire/self-report	Brief assessment
22033-0	Summed days activity	22033	B1	Behavioral/lifestyle	M1	Questionnaire/self-report	Brief assessment
22034-0	Summed minutes activity	22034	B1	Behavioral/lifestyle	M1	Questionnaire/self-report	Brief assessment
22035-0.0	At or above moderate/vigorous recommendation	22035	B1	Behavioral/lifestyle	M1	Questionnaire/self-report	Brief assessment
22036-0.0	At or above moderate/vigorous/walking recommendation	22036	B1	Behavioral/lifestyle	M1	Questionnaire/self-report	Brief assessment
22037-0	MET minutes per week for walking	22037	B1	Behavioral/lifestyle	M1	Questionnaire/self-report	Brief assessment
22038-0	MET minutes per week for moderate activity	22038	B1	Behavioral/lifestyle	M1	Questionnaire/self-report	Brief assessment
22039-0	MET minutes per week for vigorous activity	22039	B1	Behavioral/lifestyle	M1	Questionnaire/self-report	Brief assessment
22040-0	Summed MET minutes per week for all activity	22040	B1	Behavioral/lifestyle	M1	Questionnaire/self-report	Brief assessment
2207-0.0	Wears glasses or contact lenses	2207	B3	Cardiopulmonary/functional reserve	M3	Routine examination	Specialized/research
2217-0	Age started wearing glasses or contact lenses	2217	B3	Cardiopulmonary/functional reserve	M3	Routine examination	Specialized/research
22190-0	Unadjusted T/S ratio	22190	B5	Social/life-course	M1	Questionnaire/self-report	Brief assessment
22191-0	Adjusted T/S ratio	22191	B5	Social/life-course	M1	Questionnaire/self-report	Brief assessment
22192-0	Z-adjusted T/S log	22192	B5	Social/life-course	M1	Questionnaire/self-report	Brief assessment
2237-0.0	Plays computer games	2237	B1	Behavioral/lifestyle	M1	Questionnaire/self-report	Brief assessment
2247-0.0	Hearing difficulty/problems	2247	B3	Cardiopulmonary/functional reserve	M4	Simple physiology/function	Specialized/research
2257-0.0	Hearing difficulty/problems with background noise	2257	B3	Cardiopulmonary/functional reserve	M4	Simple physiology/function	Specialized/research
2267-0.0	Use of sun/uv protection	2267	B5	Social/life-course	M1	Questionnaire/self-report	Brief assessment
2296-0.0	Falls in the last year	2296	B4	Symptoms/global health	M1	Questionnaire/self-report	Brief assessment
2306_0-0.0	Weight change compared with 1 year ago	2306	B4	Symptoms/global health	M1	Questionnaire/self-report	Brief assessment
2306_2-0.0	Weight change compared with 1 year ago	2306	B4	Symptoms/global health	M1	Questionnaire/self-report	Brief assessment
2306_3-0.0	Weight change compared with 1 year ago	2306	B4	Symptoms/global health	M1	Questionnaire/self-report	Brief assessment
23099-0	Body fat percentage	23099	B3	Cardiopulmonary/functional reserve	M3	Routine examination	Specialized/research
23100-0	Whole body fat mass	23100	B3	Cardiopulmonary/functional reserve	M3	Routine examination	Specialized/research
23101-0	Whole body fat-free mass	23101	B3	Cardiopulmonary/functional reserve	M3	Routine examination	Specialized/research
23102-0	Whole body water mass	23102	B3	Cardiopulmonary/functional reserve	M3	Routine examination	Specialized/research
23105-0	Basal metabolic rate	23105	B3	Cardiopulmonary/functional reserve	M3	Routine examination	Specialized/research
23111-0	Leg fat percentage (right)	23111	B3	Cardiopulmonary/functional reserve	M3	Routine examination	Specialized/research
23112-0	Leg fat mass (right)	23112	B3	Cardiopulmonary/functional reserve	M3	Routine examination	Specialized/research
23113-0	Leg fat-free mass (right)	23113	B3	Cardiopulmonary/functional reserve	M3	Routine examination	Specialized/research
23114-0	Leg predicted mass (right)	23114	B3	Cardiopulmonary/functional reserve	M3	Routine examination	Specialized/research
23115-0	Leg fat percentage (left)	23115	B3	Cardiopulmonary/functional reserve	M3	Routine examination	Specialized/research
23116-0	Leg fat mass (left)	23116	B3	Cardiopulmonary/functional reserve	M3	Routine examination	Specialized/research
23117-0	Leg fat-free mass (left)	23117	B3	Cardiopulmonary/functional reserve	M3	Routine examination	Specialized/research
23118-0	Leg predicted mass (left)	23118	B3	Cardiopulmonary/functional reserve	M3	Routine examination	Specialized/research
23119-0	Arm fat percentage (right)	23119	B3	Cardiopulmonary/functional reserve	M3	Routine examination	Specialized/research
23120-0	Arm fat mass (right)	23120	B3	Cardiopulmonary/functional reserve	M3	Routine examination	Specialized/research
23121-0	Arm fat-free mass (right)	23121	B3	Cardiopulmonary/functional reserve	M3	Routine examination	Specialized/research
23122-0	Arm predicted mass (right)	23122	B3	Cardiopulmonary/functional reserve	M3	Routine examination	Specialized/research
23123-0	Arm fat percentage (left)	23123	B3	Cardiopulmonary/functional reserve	M3	Routine examination	Specialized/research
23124-0	Arm fat mass (left)	23124	B3	Cardiopulmonary/functional reserve	M3	Routine examination	Specialized/research
23125-0	Arm fat-free mass (left)	23125	B3	Cardiopulmonary/functional reserve	M3	Routine examination	Specialized/research
23126-0	Arm predicted mass (left)	23126	B3	Cardiopulmonary/functional reserve	M3	Routine examination	Specialized/research
23127-0	Trunk fat percentage	23127	B3	Cardiopulmonary/functional reserve	M3	Routine examination	Specialized/research
23128-0	Trunk fat mass	23128	B3	Cardiopulmonary/functional reserve	M3	Routine examination	Specialized/research
23129-0	Trunk fat-free mass	23129	B3	Cardiopulmonary/functional reserve	M3	Routine examination	Specialized/research
23130-0	Trunk predicted mass	23130	B3	Cardiopulmonary/functional reserve	M3	Routine examination	Specialized/research
2316-0.0	Wheeze or whistling in the chest in last year	2316	B4	Symptoms/global health	M1	Questionnaire/self-report	Brief assessment
23401-0	Total Cholesterol Minus HDL-C	23401	B2	Metabolic/renal/hematologic	M6	Metabolomics	Specialized/research
23402-0	Remnant Cholesterol (Non-HDL, Non-LDL -Cholesterol)	23402	B2	Metabolic/renal/hematologic	M6	Metabolomics	Specialized/research
23403-0	VLDL Cholesterol	23403	B2	Metabolic/renal/hematologic	M6	Metabolomics	Specialized/research
23404-0	Clinical LDL Cholesterol	23404	B2	Metabolic/renal/hematologic	M6	Metabolomics	Specialized/research
23405-0	LDL Cholesterol	23405	B2	Metabolic/renal/hematologic	M6	Metabolomics	Specialized/research
23407-0	Total Triglycerides	23407	B2	Metabolic/renal/hematologic	M6	Metabolomics	Specialized/research
23408-0	Triglycerides in VLDL	23408	B2	Metabolic/renal/hematologic	M6	Metabolomics	Specialized/research
23409-0	Triglycerides in LDL	23409	B2	Metabolic/renal/hematologic	M6	Metabolomics	Specialized/research
23410-0	Triglycerides in HDL	23410	B2	Metabolic/renal/hematologic	M6	Metabolomics	Specialized/research
23411-0	Total Phospholipids in Lipoprotein Particles	23411	B2	Metabolic/renal/hematologic	M6	Metabolomics	Specialized/research
23412-0	Phospholipids in VLDL	23412	B2	Metabolic/renal/hematologic	M6	Metabolomics	Specialized/research
23413-0	Phospholipids in LDL	23413	B2	Metabolic/renal/hematologic	M6	Metabolomics	Specialized/research
23414-0	Phospholipids in HDL	23414	B2	Metabolic/renal/hematologic	M6	Metabolomics	Specialized/research
23415-0	Total Esterified Cholesterol	23415	B2	Metabolic/renal/hematologic	M6	Metabolomics	Specialized/research
23416-0	Cholesteryl Esters in VLDL	23416	B2	Metabolic/renal/hematologic	M6	Metabolomics	Specialized/research
23417-0	Cholesteryl Esters in LDL	23417	B2	Metabolic/renal/hematologic	M6	Metabolomics	Specialized/research
23418-0	Cholesteryl Esters in HDL	23418	B2	Metabolic/renal/hematologic	M6	Metabolomics	Specialized/research
23419-0	Total Free Cholesterol	23419	B2	Metabolic/renal/hematologic	M6	Metabolomics	Specialized/research
23420-0	Free Cholesterol in VLDL	23420	B2	Metabolic/renal/hematologic	M6	Metabolomics	Specialized/research
23421-0	Free Cholesterol in LDL	23421	B2	Metabolic/renal/hematologic	M6	Metabolomics	Specialized/research
23422-0	Free Cholesterol in HDL	23422	B2	Metabolic/renal/hematologic	M6	Metabolomics	Specialized/research
23423-0	Total Lipids in Lipoprotein Particles	23423	B2	Metabolic/renal/hematologic	M6	Metabolomics	Specialized/research
23424-0	Total Lipids in VLDL	23424	B2	Metabolic/renal/hematologic	M6	Metabolomics	Specialized/research
23425-0	Total Lipids in LDL	23425	B2	Metabolic/renal/hematologic	M6	Metabolomics	Specialized/research
23426-0	Total Lipids in HDL	23426	B2	Metabolic/renal/hematologic	M6	Metabolomics	Specialized/research
23427-0	Total Concentration of Lipoprotein Particles	23427	B2	Metabolic/renal/hematologic	M6	Metabolomics	Specialized/research
23428-0	Concentration of VLDL Particles	23428	B2	Metabolic/renal/hematologic	M6	Metabolomics	Specialized/research
23429-0	Concentration of LDL Particles	23429	B2	Metabolic/renal/hematologic	M6	Metabolomics	Specialized/research
23430-0	Concentration of HDL Particles	23430	B2	Metabolic/renal/hematologic	M6	Metabolomics	Specialized/research
23431-0	Average Diameter for VLDL Particles	23431	B2	Metabolic/renal/hematologic	M6	Metabolomics	Specialized/research
23432-0	Average Diameter for LDL Particles	23432	B2	Metabolic/renal/hematologic	M6	Metabolomics	Specialized/research
23433-0	Average Diameter for HDL Particles	23433	B2	Metabolic/renal/hematologic	M6	Metabolomics	Specialized/research
23434-0	Phosphoglycerides	23434	B2	Metabolic/renal/hematologic	M6	Metabolomics	Specialized/research
23435-0	Triglycerides to Phosphoglycerides ratio	23435	B2	Metabolic/renal/hematologic	M6	Metabolomics	Specialized/research
23436-0	Total Cholines	23436	B2	Metabolic/renal/hematologic	M6	Metabolomics	Specialized/research
23437-0	Phosphatidylcholines	23437	B2	Metabolic/renal/hematologic	M6	Metabolomics	Specialized/research
23438-0	Sphingomyelins	23438	B2	Metabolic/renal/hematologic	M6	Metabolomics	Specialized/research
23439-0	Apolipoprotein B	23439	B2	Metabolic/renal/hematologic	M6	Metabolomics	Specialized/research
23440-0	Apolipoprotein A1	23440	B2	Metabolic/renal/hematologic	M6	Metabolomics	Specialized/research
23441-0	Apolipoprotein B to Apolipoprotein A1 ratio	23441	B2	Metabolic/renal/hematologic	M6	Metabolomics	Specialized/research
23442-0	Total Fatty Acids	23442	B2	Metabolic/renal/hematologic	M6	Metabolomics	Specialized/research
23443-0	Degree of Unsaturation	23443	B2	Metabolic/renal/hematologic	M6	Metabolomics	Specialized/research
23444-0	Omega-3 Fatty Acids	23444	B2	Metabolic/renal/hematologic	M6	Metabolomics	Specialized/research
23445-0	Omega-6 Fatty Acids	23445	B2	Metabolic/renal/hematologic	M6	Metabolomics	Specialized/research
23446-0	Polyunsaturated Fatty Acids	23446	B2	Metabolic/renal/hematologic	M6	Metabolomics	Specialized/research
23447-0	Monounsaturated Fatty Acids	23447	B2	Metabolic/renal/hematologic	M6	Metabolomics	Specialized/research
23448-0	Saturated Fatty Acids	23448	B2	Metabolic/renal/hematologic	M6	Metabolomics	Specialized/research
23449-0	Linoleic Acid	23449	B2	Metabolic/renal/hematologic	M6	Metabolomics	Specialized/research
2345-0.0	Ever had bowel cancer screening	2345	B5	Social/life-course	M1	Questionnaire/self-report	Brief assessment
23450-0	Docosahexaenoic Acid	23450	B2	Metabolic/renal/hematologic	M6	Metabolomics	Specialized/research
23451-0	Omega-3 Fatty Acids to Total Fatty Acids percentage	23451	B2	Metabolic/renal/hematologic	M6	Metabolomics	Specialized/research
23452-0	Omega-6 Fatty Acids to Total Fatty Acids percentage	23452	B2	Metabolic/renal/hematologic	M6	Metabolomics	Specialized/research
23453-0	Polyunsaturated Fatty Acids to Total Fatty Acids percentage	23453	B2	Metabolic/renal/hematologic	M6	Metabolomics	Specialized/research
23454-0	Monounsaturated Fatty Acids to Total Fatty Acids percentage	23454	B2	Metabolic/renal/hematologic	M6	Metabolomics	Specialized/research
23455-0	Saturated Fatty Acids to Total Fatty Acids percentage	23455	B2	Metabolic/renal/hematologic	M6	Metabolomics	Specialized/research
23456-0	Linoleic Acid to Total Fatty Acids percentage	23456	B2	Metabolic/renal/hematologic	M6	Metabolomics	Specialized/research
23457-0	Docosahexaenoic Acid to Total Fatty Acids percentage	23457	B2	Metabolic/renal/hematologic	M6	Metabolomics	Specialized/research
23458-0	Polyunsaturated Fatty Acids to Monounsaturated Fatty Acids ratio	23458	B2	Metabolic/renal/hematologic	M6	Metabolomics	Specialized/research
23459-0	Omega-6 Fatty Acids to Omega-3 Fatty Acids ratio	23459	B2	Metabolic/renal/hematologic	M6	Metabolomics	Specialized/research
23460-0	Alanine	23460	B2	Metabolic/renal/hematologic	M6	Metabolomics	Specialized/research
23461-0	Glutamine	23461	B2	Metabolic/renal/hematologic	M6	Metabolomics	Specialized/research
23462-0	Glycine	23462	B2	Metabolic/renal/hematologic	M6	Metabolomics	Specialized/research
23463-0	Histidine	23463	B2	Metabolic/renal/hematologic	M6	Metabolomics	Specialized/research
23464-0	Total Concentration of Branched-Chain Amino Acids (Leucine + Isoleucine + Valine)	23464	B2	Metabolic/renal/hematologic	M6	Metabolomics	Specialized/research
23465-0	Isoleucine	23465	B2	Metabolic/renal/hematologic	M6	Metabolomics	Specialized/research
23466-0	Leucine	23466	B2	Metabolic/renal/hematologic	M6	Metabolomics	Specialized/research
23467-0	Valine	23467	B2	Metabolic/renal/hematologic	M6	Metabolomics	Specialized/research
23468-0	Phenylalanine	23468	B2	Metabolic/renal/hematologic	M6	Metabolomics	Specialized/research
23469-0	Tyrosine	23469	B2	Metabolic/renal/hematologic	M6	Metabolomics	Specialized/research
23470-0	Glucose	23470	B2	Metabolic/renal/hematologic	M6	Metabolomics	Specialized/research
23471-0	Lactate	23471	B2	Metabolic/renal/hematologic	M6	Metabolomics	Specialized/research
23472-0	Pyruvate	23472	B2	Metabolic/renal/hematologic	M6	Metabolomics	Specialized/research
23473-0	Citrate	23473	B2	Metabolic/renal/hematologic	M6	Metabolomics	Specialized/research
23474-0	3-Hydroxybutyrate	23474	B2	Metabolic/renal/hematologic	M6	Metabolomics	Specialized/research
23475-0	Acetate	23475	B2	Metabolic/renal/hematologic	M6	Metabolomics	Specialized/research
23476-0	Acetoacetate	23476	B2	Metabolic/renal/hematologic	M6	Metabolomics	Specialized/research
23477-0	Acetone	23477	B2	Metabolic/renal/hematologic	M6	Metabolomics	Specialized/research
23478-0	Creatinine	23478	B2	Metabolic/renal/hematologic	M2	Routine laboratory	Routinely recorded
23479-0	Albumin	23479	B2	Metabolic/renal/hematologic	M2	Routine laboratory	Routinely recorded
23480-0	Glycoprotein Acetyls	23480	B2	Metabolic/renal/hematologic	M6	Metabolomics	Specialized/research
23481-0	Concentration of Chylomicrons and Extremely Large VLDL Particles	23481	B2	Metabolic/renal/hematologic	M6	Metabolomics	Specialized/research
23482-0	Total Lipids in Chylomicrons and Extremely Large VLDL	23482	B2	Metabolic/renal/hematologic	M6	Metabolomics	Specialized/research
23483-0	Phospholipids in Chylomicrons and Extremely Large VLDL	23483	B2	Metabolic/renal/hematologic	M6	Metabolomics	Specialized/research
23484-0	Cholesterol in Chylomicrons and Extremely Large VLDL	23484	B2	Metabolic/renal/hematologic	M6	Metabolomics	Specialized/research
23485-0	Cholesteryl Esters in Chylomicrons and Extremely Large VLDL	23485	B2	Metabolic/renal/hematologic	M6	Metabolomics	Specialized/research
23486-0	Free Cholesterol in Chylomicrons and Extremely Large VLDL	23486	B2	Metabolic/renal/hematologic	M6	Metabolomics	Specialized/research
23487-0	Triglycerides in Chylomicrons and Extremely Large VLDL	23487	B2	Metabolic/renal/hematologic	M6	Metabolomics	Specialized/research
23488-0	Concentration of Very Large VLDL Particles	23488	B2	Metabolic/renal/hematologic	M6	Metabolomics	Specialized/research
23489-0	Total Lipids in Very Large VLDL	23489	B2	Metabolic/renal/hematologic	M6	Metabolomics	Specialized/research
23490-0	Phospholipids in Very Large VLDL	23490	B2	Metabolic/renal/hematologic	M6	Metabolomics	Specialized/research
23491-0	Cholesterol in Very Large VLDL	23491	B2	Metabolic/renal/hematologic	M6	Metabolomics	Specialized/research
23492-0	Cholesteryl Esters in Very Large VLDL	23492	B2	Metabolic/renal/hematologic	M6	Metabolomics	Specialized/research
23493-0	Free Cholesterol in Very Large VLDL	23493	B2	Metabolic/renal/hematologic	M6	Metabolomics	Specialized/research
23494-0	Triglycerides in Very Large VLDL	23494	B2	Metabolic/renal/hematologic	M6	Metabolomics	Specialized/research
23495-0	Concentration of Large VLDL Particles	23495	B2	Metabolic/renal/hematologic	M6	Metabolomics	Specialized/research
23496-0	Total Lipids in Large VLDL	23496	B2	Metabolic/renal/hematologic	M6	Metabolomics	Specialized/research
23497-0	Phospholipids in Large VLDL	23497	B2	Metabolic/renal/hematologic	M6	Metabolomics	Specialized/research
23498-0	Cholesterol in Large VLDL	23498	B2	Metabolic/renal/hematologic	M6	Metabolomics	Specialized/research
23499-0	Cholesteryl Esters in Large VLDL	23499	B2	Metabolic/renal/hematologic	M6	Metabolomics	Specialized/research
23500-0	Free Cholesterol in Large VLDL	23500	B2	Metabolic/renal/hematologic	M6	Metabolomics	Specialized/research
23501-0	Triglycerides in Large VLDL	23501	B2	Metabolic/renal/hematologic	M6	Metabolomics	Specialized/research
23502-0	Concentration of Medium VLDL Particles	23502	B2	Metabolic/renal/hematologic	M6	Metabolomics	Specialized/research
23503-0	Total Lipids in Medium VLDL	23503	B2	Metabolic/renal/hematologic	M6	Metabolomics	Specialized/research
23504-0	Phospholipids in Medium VLDL	23504	B2	Metabolic/renal/hematologic	M6	Metabolomics	Specialized/research
23505-0	Cholesterol in Medium VLDL	23505	B2	Metabolic/renal/hematologic	M6	Metabolomics	Specialized/research
23506-0	Cholesteryl Esters in Medium VLDL	23506	B2	Metabolic/renal/hematologic	M6	Metabolomics	Specialized/research
23507-0	Free Cholesterol in Medium VLDL	23507	B2	Metabolic/renal/hematologic	M6	Metabolomics	Specialized/research
23508-0	Triglycerides in Medium VLDL	23508	B2	Metabolic/renal/hematologic	M6	Metabolomics	Specialized/research
23509-0	Concentration of Small VLDL Particles	23509	B2	Metabolic/renal/hematologic	M6	Metabolomics	Specialized/research
23510-0	Total Lipids in Small VLDL	23510	B2	Metabolic/renal/hematologic	M6	Metabolomics	Specialized/research
23511-0	Phospholipids in Small VLDL	23511	B2	Metabolic/renal/hematologic	M6	Metabolomics	Specialized/research
23512-0	Cholesterol in Small VLDL	23512	B2	Metabolic/renal/hematologic	M6	Metabolomics	Specialized/research
23513-0	Cholesteryl Esters in Small VLDL	23513	B2	Metabolic/renal/hematologic	M6	Metabolomics	Specialized/research
23514-0	Free Cholesterol in Small VLDL	23514	B2	Metabolic/renal/hematologic	M6	Metabolomics	Specialized/research
23515-0	Triglycerides in Small VLDL	23515	B2	Metabolic/renal/hematologic	M6	Metabolomics	Specialized/research
23516-0	Concentration of Very Small VLDL Particles	23516	B2	Metabolic/renal/hematologic	M6	Metabolomics	Specialized/research
23517-0	Total Lipids in Very Small VLDL	23517	B2	Metabolic/renal/hematologic	M6	Metabolomics	Specialized/research
23518-0	Phospholipids in Very Small VLDL	23518	B2	Metabolic/renal/hematologic	M6	Metabolomics	Specialized/research
23519-0	Cholesterol in Very Small VLDL	23519	B2	Metabolic/renal/hematologic	M6	Metabolomics	Specialized/research
23520-0	Cholesteryl Esters in Very Small VLDL	23520	B2	Metabolic/renal/hematologic	M6	Metabolomics	Specialized/research
23521-0	Free Cholesterol in Very Small VLDL	23521	B2	Metabolic/renal/hematologic	M6	Metabolomics	Specialized/research
23522-0	Triglycerides in Very Small VLDL	23522	B2	Metabolic/renal/hematologic	M6	Metabolomics	Specialized/research
23523-0	Concentration of IDL Particles	23523	B2	Metabolic/renal/hematologic	M6	Metabolomics	Specialized/research
23524-0	Total Lipids in IDL	23524	B2	Metabolic/renal/hematologic	M6	Metabolomics	Specialized/research
23525-0	Phospholipids in IDL	23525	B2	Metabolic/renal/hematologic	M6	Metabolomics	Specialized/research
23526-0	Cholesterol in IDL	23526	B2	Metabolic/renal/hematologic	M6	Metabolomics	Specialized/research
23527-0	Cholesteryl Esters in IDL	23527	B2	Metabolic/renal/hematologic	M6	Metabolomics	Specialized/research
23528-0	Free Cholesterol in IDL	23528	B2	Metabolic/renal/hematologic	M6	Metabolomics	Specialized/research
23529-0	Triglycerides in IDL	23529	B2	Metabolic/renal/hematologic	M6	Metabolomics	Specialized/research
23530-0	Concentration of Large LDL Particles	23530	B2	Metabolic/renal/hematologic	M6	Metabolomics	Specialized/research
23531-0	Total Lipids in Large LDL	23531	B2	Metabolic/renal/hematologic	M6	Metabolomics	Specialized/research
23532-0	Phospholipids in Large LDL	23532	B2	Metabolic/renal/hematologic	M6	Metabolomics	Specialized/research
23533-0	Cholesterol in Large LDL	23533	B2	Metabolic/renal/hematologic	M6	Metabolomics	Specialized/research
23534-0	Cholesteryl Esters in Large LDL	23534	B2	Metabolic/renal/hematologic	M6	Metabolomics	Specialized/research
23535-0	Free Cholesterol in Large LDL	23535	B2	Metabolic/renal/hematologic	M6	Metabolomics	Specialized/research
23536-0	Triglycerides in Large LDL	23536	B2	Metabolic/renal/hematologic	M6	Metabolomics	Specialized/research
23537-0	Concentration of Medium LDL Particles	23537	B2	Metabolic/renal/hematologic	M6	Metabolomics	Specialized/research
23538-0	Total Lipids in Medium LDL	23538	B2	Metabolic/renal/hematologic	M6	Metabolomics	Specialized/research
23539-0	Phospholipids in Medium LDL	23539	B2	Metabolic/renal/hematologic	M6	Metabolomics	Specialized/research
23540-0	Cholesterol in Medium LDL	23540	B2	Metabolic/renal/hematologic	M6	Metabolomics	Specialized/research
23541-0	Cholesteryl Esters in Medium LDL	23541	B2	Metabolic/renal/hematologic	M6	Metabolomics	Specialized/research
23542-0	Free Cholesterol in Medium LDL	23542	B2	Metabolic/renal/hematologic	M6	Metabolomics	Specialized/research
23543-0	Triglycerides in Medium LDL	23543	B2	Metabolic/renal/hematologic	M6	Metabolomics	Specialized/research
23544-0	Concentration of Small LDL Particles	23544	B2	Metabolic/renal/hematologic	M6	Metabolomics	Specialized/research
23545-0	Total Lipids in Small LDL	23545	B2	Metabolic/renal/hematologic	M6	Metabolomics	Specialized/research
23546-0	Phospholipids in Small LDL	23546	B2	Metabolic/renal/hematologic	M6	Metabolomics	Specialized/research
23547-0	Cholesterol in Small LDL	23547	B2	Metabolic/renal/hematologic	M6	Metabolomics	Specialized/research
23548-0	Cholesteryl Esters in Small LDL	23548	B2	Metabolic/renal/hematologic	M6	Metabolomics	Specialized/research
23549-0	Free Cholesterol in Small LDL	23549	B2	Metabolic/renal/hematologic	M6	Metabolomics	Specialized/research
23550-0	Triglycerides in Small LDL	23550	B2	Metabolic/renal/hematologic	M6	Metabolomics	Specialized/research
23551-0	Concentration of Very Large HDL Particles	23551	B2	Metabolic/renal/hematologic	M6	Metabolomics	Specialized/research
23552-0	Total Lipids in Very Large HDL	23552	B2	Metabolic/renal/hematologic	M6	Metabolomics	Specialized/research
23553-0	Phospholipids in Very Large HDL	23553	B2	Metabolic/renal/hematologic	M6	Metabolomics	Specialized/research
23554-0	Cholesterol in Very Large HDL	23554	B2	Metabolic/renal/hematologic	M6	Metabolomics	Specialized/research
23555-0	Cholesteryl Esters in Very Large HDL	23555	B2	Metabolic/renal/hematologic	M6	Metabolomics	Specialized/research
23556-0	Free Cholesterol in Very Large HDL	23556	B2	Metabolic/renal/hematologic	M6	Metabolomics	Specialized/research
23557-0	Triglycerides in Very Large HDL	23557	B2	Metabolic/renal/hematologic	M6	Metabolomics	Specialized/research
23558-0	Concentration of Large HDL Particles	23558	B2	Metabolic/renal/hematologic	M6	Metabolomics	Specialized/research
23559-0	Total Lipids in Large HDL	23559	B2	Metabolic/renal/hematologic	M6	Metabolomics	Specialized/research
23560-0	Phospholipids in Large HDL	23560	B2	Metabolic/renal/hematologic	M6	Metabolomics	Specialized/research
23561-0	Cholesterol in Large HDL	23561	B2	Metabolic/renal/hematologic	M6	Metabolomics	Specialized/research
23562-0	Cholesteryl Esters in Large HDL	23562	B2	Metabolic/renal/hematologic	M6	Metabolomics	Specialized/research
23563-0	Free Cholesterol in Large HDL	23563	B2	Metabolic/renal/hematologic	M6	Metabolomics	Specialized/research
23564-0	Triglycerides in Large HDL	23564	B2	Metabolic/renal/hematologic	M6	Metabolomics	Specialized/research
23565-0	Concentration of Medium HDL Particles	23565	B2	Metabolic/renal/hematologic	M6	Metabolomics	Specialized/research
23566-0	Total Lipids in Medium HDL	23566	B2	Metabolic/renal/hematologic	M6	Metabolomics	Specialized/research
23567-0	Phospholipids in Medium HDL	23567	B2	Metabolic/renal/hematologic	M6	Metabolomics	Specialized/research
23568-0	Cholesterol in Medium HDL	23568	B2	Metabolic/renal/hematologic	M6	Metabolomics	Specialized/research
23569-0	Cholesteryl Esters in Medium HDL	23569	B2	Metabolic/renal/hematologic	M6	Metabolomics	Specialized/research
23570-0	Free Cholesterol in Medium HDL	23570	B2	Metabolic/renal/hematologic	M6	Metabolomics	Specialized/research
23571-0	Triglycerides in Medium HDL	23571	B2	Metabolic/renal/hematologic	M6	Metabolomics	Specialized/research
23572-0	Concentration of Small HDL Particles	23572	B2	Metabolic/renal/hematologic	M6	Metabolomics	Specialized/research
23573-0	Total Lipids in Small HDL	23573	B2	Metabolic/renal/hematologic	M6	Metabolomics	Specialized/research
23574-0	Phospholipids in Small HDL	23574	B2	Metabolic/renal/hematologic	M6	Metabolomics	Specialized/research
23575-0	Cholesterol in Small HDL	23575	B2	Metabolic/renal/hematologic	M6	Metabolomics	Specialized/research
23576-0	Cholesteryl Esters in Small HDL	23576	B2	Metabolic/renal/hematologic	M6	Metabolomics	Specialized/research
23577-0	Free Cholesterol in Small HDL	23577	B2	Metabolic/renal/hematologic	M6	Metabolomics	Specialized/research
23578-0	Triglycerides in Small HDL	23578	B2	Metabolic/renal/hematologic	M6	Metabolomics	Specialized/research
23579-0	Phospholipids to Total Lipids in Chylomicrons and Extremely Large VLDL percentage	23579	B2	Metabolic/renal/hematologic	M6	Metabolomics	Specialized/research
23580-0	Cholesterol to Total Lipids in Chylomicrons and Extremely Large VLDL percentage	23580	B2	Metabolic/renal/hematologic	M6	Metabolomics	Specialized/research
23581-0	Cholesteryl Esters to Total Lipids in Chylomicrons and Extremely Large VLDL percentage	23581	B2	Metabolic/renal/hematologic	M6	Metabolomics	Specialized/research
23582-0	Free Cholesterol to Total Lipids in Chylomicrons and Extremely Large VLDL percentage	23582	B2	Metabolic/renal/hematologic	M6	Metabolomics	Specialized/research
23583-0	Triglycerides to Total Lipids in Chylomicrons and Extremely Large VLDL percentage	23583	B2	Metabolic/renal/hematologic	M6	Metabolomics	Specialized/research
23584-0	Phospholipids to Total Lipids in Very Large VLDL percentage	23584	B2	Metabolic/renal/hematologic	M6	Metabolomics	Specialized/research
23585-0	Cholesterol to Total Lipids in Very Large VLDL percentage	23585	B2	Metabolic/renal/hematologic	M6	Metabolomics	Specialized/research
23586-0	Cholesteryl Esters to Total Lipids in Very Large VLDL percentage	23586	B2	Metabolic/renal/hematologic	M6	Metabolomics	Specialized/research
23587-0	Free Cholesterol to Total Lipids in Very Large VLDL percentage	23587	B2	Metabolic/renal/hematologic	M6	Metabolomics	Specialized/research
23588-0	Triglycerides to Total Lipids in Very Large VLDL percentage	23588	B2	Metabolic/renal/hematologic	M6	Metabolomics	Specialized/research
23589-0	Phospholipids to Total Lipids in Large VLDL percentage	23589	B2	Metabolic/renal/hematologic	M6	Metabolomics	Specialized/research
23590-0	Cholesterol to Total Lipids in Large VLDL percentage	23590	B2	Metabolic/renal/hematologic	M6	Metabolomics	Specialized/research
23591-0	Cholesteryl Esters to Total Lipids in Large VLDL percentage	23591	B2	Metabolic/renal/hematologic	M6	Metabolomics	Specialized/research
23592-0	Free Cholesterol to Total Lipids in Large VLDL percentage	23592	B2	Metabolic/renal/hematologic	M6	Metabolomics	Specialized/research
23593-0	Triglycerides to Total Lipids in Large VLDL percentage	23593	B2	Metabolic/renal/hematologic	M6	Metabolomics	Specialized/research
23594-0	Phospholipids to Total Lipids in Medium VLDL percentage	23594	B2	Metabolic/renal/hematologic	M6	Metabolomics	Specialized/research
23595-0	Cholesterol to Total Lipids in Medium VLDL percentage	23595	B2	Metabolic/renal/hematologic	M6	Metabolomics	Specialized/research
23596-0	Cholesteryl Esters to Total Lipids in Medium VLDL percentage	23596	B2	Metabolic/renal/hematologic	M6	Metabolomics	Specialized/research
23597-0	Free Cholesterol to Total Lipids in Medium VLDL percentage	23597	B2	Metabolic/renal/hematologic	M6	Metabolomics	Specialized/research
23598-0	Triglycerides to Total Lipids in Medium VLDL percentage	23598	B2	Metabolic/renal/hematologic	M6	Metabolomics	Specialized/research
23599-0	Phospholipids to Total Lipids in Small VLDL percentage	23599	B2	Metabolic/renal/hematologic	M6	Metabolomics	Specialized/research
23600-0	Cholesterol to Total Lipids in Small VLDL percentage	23600	B2	Metabolic/renal/hematologic	M6	Metabolomics	Specialized/research
23601-0	Cholesteryl Esters to Total Lipids in Small VLDL percentage	23601	B2	Metabolic/renal/hematologic	M6	Metabolomics	Specialized/research
23602-0	Free Cholesterol to Total Lipids in Small VLDL percentage	23602	B2	Metabolic/renal/hematologic	M6	Metabolomics	Specialized/research
23603-0	Triglycerides to Total Lipids in Small VLDL percentage	23603	B2	Metabolic/renal/hematologic	M6	Metabolomics	Specialized/research
23604-0	Phospholipids to Total Lipids in Very Small VLDL percentage	23604	B2	Metabolic/renal/hematologic	M6	Metabolomics	Specialized/research
23605-0	Cholesterol to Total Lipids in Very Small VLDL percentage	23605	B2	Metabolic/renal/hematologic	M6	Metabolomics	Specialized/research
23606-0	Cholesteryl Esters to Total Lipids in Very Small VLDL percentage	23606	B2	Metabolic/renal/hematologic	M6	Metabolomics	Specialized/research
23607-0	Free Cholesterol to Total Lipids in Very Small VLDL percentage	23607	B2	Metabolic/renal/hematologic	M6	Metabolomics	Specialized/research
23608-0	Triglycerides to Total Lipids in Very Small VLDL percentage	23608	B2	Metabolic/renal/hematologic	M6	Metabolomics	Specialized/research
23609-0	Phospholipids to Total Lipids in IDL percentage	23609	B2	Metabolic/renal/hematologic	M6	Metabolomics	Specialized/research
23610-0	Cholesterol to Total Lipids in IDL percentage	23610	B2	Metabolic/renal/hematologic	M6	Metabolomics	Specialized/research
23611-0	Cholesteryl Esters to Total Lipids in IDL percentage	23611	B2	Metabolic/renal/hematologic	M6	Metabolomics	Specialized/research
23612-0	Free Cholesterol to Total Lipids in IDL percentage	23612	B2	Metabolic/renal/hematologic	M6	Metabolomics	Specialized/research
23613-0	Triglycerides to Total Lipids in IDL percentage	23613	B2	Metabolic/renal/hematologic	M6	Metabolomics	Specialized/research
23614-0	Phospholipids to Total Lipids in Large LDL percentage	23614	B2	Metabolic/renal/hematologic	M6	Metabolomics	Specialized/research
23615-0	Cholesterol to Total Lipids in Large LDL percentage	23615	B2	Metabolic/renal/hematologic	M6	Metabolomics	Specialized/research
23616-0	Cholesteryl Esters to Total Lipids in Large LDL percentage	23616	B2	Metabolic/renal/hematologic	M6	Metabolomics	Specialized/research
23617-0	Free Cholesterol to Total Lipids in Large LDL percentage	23617	B2	Metabolic/renal/hematologic	M6	Metabolomics	Specialized/research
23618-0	Triglycerides to Total Lipids in Large LDL percentage	23618	B2	Metabolic/renal/hematologic	M6	Metabolomics	Specialized/research
23619-0	Phospholipids to Total Lipids in Medium LDL percentage	23619	B2	Metabolic/renal/hematologic	M6	Metabolomics	Specialized/research
23620-0	Cholesterol to Total Lipids in Medium LDL percentage	23620	B2	Metabolic/renal/hematologic	M6	Metabolomics	Specialized/research
23621-0	Cholesteryl Esters to Total Lipids in Medium LDL percentage	23621	B2	Metabolic/renal/hematologic	M6	Metabolomics	Specialized/research
23622-0	Free Cholesterol to Total Lipids in Medium LDL percentage	23622	B2	Metabolic/renal/hematologic	M6	Metabolomics	Specialized/research
23623-0	Triglycerides to Total Lipids in Medium LDL percentage	23623	B2	Metabolic/renal/hematologic	M6	Metabolomics	Specialized/research
23624-0	Phospholipids to Total Lipids in Small LDL percentage	23624	B2	Metabolic/renal/hematologic	M6	Metabolomics	Specialized/research
23625-0	Cholesterol to Total Lipids in Small LDL percentage	23625	B2	Metabolic/renal/hematologic	M6	Metabolomics	Specialized/research
23626-0	Cholesteryl Esters to Total Lipids in Small LDL percentage	23626	B2	Metabolic/renal/hematologic	M6	Metabolomics	Specialized/research
23627-0	Free Cholesterol to Total Lipids in Small LDL percentage	23627	B2	Metabolic/renal/hematologic	M6	Metabolomics	Specialized/research
23628-0	Triglycerides to Total Lipids in Small LDL percentage	23628	B2	Metabolic/renal/hematologic	M6	Metabolomics	Specialized/research
23629-0	Phospholipids to Total Lipids in Very Large HDL percentage	23629	B2	Metabolic/renal/hematologic	M6	Metabolomics	Specialized/research
23630-0	Cholesterol to Total Lipids in Very Large HDL percentage	23630	B2	Metabolic/renal/hematologic	M6	Metabolomics	Specialized/research
23631-0	Cholesteryl Esters to Total Lipids in Very Large HDL percentage	23631	B2	Metabolic/renal/hematologic	M6	Metabolomics	Specialized/research
23632-0	Free Cholesterol to Total Lipids in Very Large HDL percentage	23632	B2	Metabolic/renal/hematologic	M6	Metabolomics	Specialized/research
23633-0	Triglycerides to Total Lipids in Very Large HDL percentage	23633	B2	Metabolic/renal/hematologic	M6	Metabolomics	Specialized/research
23634-0	Phospholipids to Total Lipids in Large HDL percentage	23634	B2	Metabolic/renal/hematologic	M6	Metabolomics	Specialized/research
23635-0	Cholesterol to Total Lipids in Large HDL percentage	23635	B2	Metabolic/renal/hematologic	M6	Metabolomics	Specialized/research
23636-0	Cholesteryl Esters to Total Lipids in Large HDL percentage	23636	B2	Metabolic/renal/hematologic	M6	Metabolomics	Specialized/research
23637-0	Free Cholesterol to Total Lipids in Large HDL percentage	23637	B2	Metabolic/renal/hematologic	M6	Metabolomics	Specialized/research
23638-0	Triglycerides to Total Lipids in Large HDL percentage	23638	B2	Metabolic/renal/hematologic	M6	Metabolomics	Specialized/research
23639-0	Phospholipids to Total Lipids in Medium HDL percentage	23639	B2	Metabolic/renal/hematologic	M6	Metabolomics	Specialized/research
23640-0	Cholesterol to Total Lipids in Medium HDL percentage	23640	B2	Metabolic/renal/hematologic	M6	Metabolomics	Specialized/research
23641-0	Cholesteryl Esters to Total Lipids in Medium HDL percentage	23641	B2	Metabolic/renal/hematologic	M6	Metabolomics	Specialized/research
23642-0	Free Cholesterol to Total Lipids in Medium HDL percentage	23642	B2	Metabolic/renal/hematologic	M6	Metabolomics	Specialized/research
23643-0	Triglycerides to Total Lipids in Medium HDL percentage	23643	B2	Metabolic/renal/hematologic	M6	Metabolomics	Specialized/research
23644-0	Phospholipids to Total Lipids in Small HDL percentage	23644	B2	Metabolic/renal/hematologic	M6	Metabolomics	Specialized/research
23645-0	Cholesterol to Total Lipids in Small HDL percentage	23645	B2	Metabolic/renal/hematologic	M6	Metabolomics	Specialized/research
23646-0	Cholesteryl Esters to Total Lipids in Small HDL percentage	23646	B2	Metabolic/renal/hematologic	M6	Metabolomics	Specialized/research
23647-0	Free Cholesterol to Total Lipids in Small HDL percentage	23647	B2	Metabolic/renal/hematologic	M6	Metabolomics	Specialized/research
23648-0	Triglycerides to Total Lipids in Small HDL percentage	23648	B2	Metabolic/renal/hematologic	M6	Metabolomics	Specialized/research
2365-0.0	Ever had prostate specific antigen (PSA) test	2365	B5	Social/life-course	M1	Questionnaire/self-report	Brief assessment
2375-0.0	Relative age of first facial hair	2375	B5	Social/life-course	M1	Questionnaire/self-report	Brief assessment
2385-0.0	Relative age voice broke	2385	B5	Social/life-course	M1	Questionnaire/self-report	Brief assessment
2395_1-0.0	Hair/balding pattern	2395	B5	Social/life-course	M1	Questionnaire/self-report	Brief assessment
2395_2-0.0	Hair/balding pattern	2395	B5	Social/life-course	M1	Questionnaire/self-report	Brief assessment
2395_3-0.0	Hair/balding pattern	2395	B5	Social/life-course	M1	Questionnaire/self-report	Brief assessment
2395_4-0.0	Hair/balding pattern	2395	B5	Social/life-course	M1	Questionnaire/self-report	Brief assessment
2405-0	Number of children fathered	2405	B5	Social/life-course	M1	Questionnaire/self-report	Brief assessment
2415-0.0	Had major operations	2415	B5	Social/life-course	M1	Questionnaire/self-report	Brief assessment
24500-0	Greenspace percentage, buffer 1000m	24500	B5	Social/life-course	M1	Questionnaire/self-report	Brief assessment
24501-0	Domestic garden percentage, buffer 1000m	24501	B5	Social/life-course	M1	Questionnaire/self-report	Brief assessment
24502-0	Water percentage, buffer 1000m	24502	B5	Social/life-course	M1	Questionnaire/self-report	Brief assessment
24503-0	Greenspace percentage, buffer 300m	24503	B5	Social/life-course	M1	Questionnaire/self-report	Brief assessment
24504-0	Domestic garden percentage, buffer 300m	24504	B5	Social/life-course	M1	Questionnaire/self-report	Brief assessment
24505-0	Water percentage, buffer 300m	24505	B5	Social/life-course	M1	Questionnaire/self-report	Brief assessment
24506-0	Natural environment percentage, buffer 1000m	24506	B5	Social/life-course	M1	Questionnaire/self-report	Brief assessment
24507-0	Natural environment percentage, buffer 300m	24507	B5	Social/life-course	M1	Questionnaire/self-report	Brief assessment
24508-0	Distance (Euclidean) to coast	24508	B5	Social/life-course	M1	Questionnaire/self-report	Brief assessment
2453-0.0	Cancer diagnosed by doctor	2453	B5	Social/life-course	M1	Questionnaire/self-report	Brief assessment
2463-0.0	Fractured/broken bones in last 5 years	2463	B5	Social/life-course	M1	Questionnaire/self-report	Brief assessment
2473-0.0	Other serious medical condition/disability diagnosed by doctor	2473	B5	Social/life-course	M1	Questionnaire/self-report	Brief assessment
2492-0.0	Taking other prescription medications	2492	B5	Social/life-course	M1	Questionnaire/self-report	Brief assessment
2624-0.0	Frequency of heavy DIY in last 4 weeks	2624	B1	Behavioral/lifestyle	M1	Questionnaire/self-report	Brief assessment
2634-0.0	Duration of heavy DIY	2634	B1	Behavioral/lifestyle	M1	Questionnaire/self-report	Brief assessment
2644-0.0	Light smokers, at least 100 smokes in lifetime	2644	B1	Behavioral/lifestyle	M1	Questionnaire/self-report	Brief assessment
2654_2-0.0	Non-butter spread type details	2654	B1	Behavioral/lifestyle	M1	Questionnaire/self-report	Brief assessment
2654_4-0.0	Non-butter spread type details	2654	B1	Behavioral/lifestyle	M1	Questionnaire/self-report	Brief assessment
2654_6-0.0	Non-butter spread type details	2654	B1	Behavioral/lifestyle	M1	Questionnaire/self-report	Brief assessment
2654_7-0.0	Non-butter spread type details	2654	B1	Behavioral/lifestyle	M1	Questionnaire/self-report	Brief assessment
2654_8-0.0	Non-butter spread type details	2654	B1	Behavioral/lifestyle	M1	Questionnaire/self-report	Brief assessment
2664_1-0.0	Reason for reducing amount of alcohol drunk	2664	B1	Behavioral/lifestyle	M1	Questionnaire/self-report	Brief assessment
2664_3-0.0	Reason for reducing amount of alcohol drunk	2664	B1	Behavioral/lifestyle	M1	Questionnaire/self-report	Brief assessment
2664_4-0.0	Reason for reducing amount of alcohol drunk	2664	B1	Behavioral/lifestyle	M1	Questionnaire/self-report	Brief assessment
2664_5-0.0	Reason for reducing amount of alcohol drunk	2664	B1	Behavioral/lifestyle	M1	Questionnaire/self-report	Brief assessment
2674-0.0	Ever had breast cancer screening / mammogram	2674	B5	Social/life-course	M1	Questionnaire/self-report	Brief assessment
2714-0	Age when periods started (menarche)	2714	B5	Social/life-course	M1	Questionnaire/self-report	Brief assessment
2724-0.0	Had menopause	2724	B5	Social/life-course	M1	Questionnaire/self-report	Brief assessment
2744-0	Birth weight of first child	2744	B5	Social/life-course	M1	Questionnaire/self-report	Brief assessment
2774-0.0	Ever had stillbirth, spontaneous miscarriage or termination	2774	B5	Social/life-course	M1	Questionnaire/self-report	Brief assessment
27800-0	Overall macular thickness (left)	27800	B2	Metabolic/renal/hematologic	M3	Routine examination	Routinely recorded
27801-0	Overall macular thickness (right)	27801	B2	Metabolic/renal/hematologic	M3	Routine examination	Routinely recorded
27802-0	Macular thickness at the central subfield (left)	27802	B2	Metabolic/renal/hematologic	M3	Routine examination	Routinely recorded
27803-0	Macular thickness at the central subfield (right)	27803	B2	Metabolic/renal/hematologic	M3	Routine examination	Routinely recorded
27804-0	Macular thickness at the inner inferior subfield (left)	27804	B2	Metabolic/renal/hematologic	M3	Routine examination	Routinely recorded
27805-0	Macular thickness at the inner inferior subfield (right)	27805	B2	Metabolic/renal/hematologic	M3	Routine examination	Routinely recorded
27806-0	Macular thickness at the inner nasal subfield (left)	27806	B2	Metabolic/renal/hematologic	M3	Routine examination	Routinely recorded
27807-0	Macular thickness at the inner nasal subfield (right)	27807	B2	Metabolic/renal/hematologic	M3	Routine examination	Routinely recorded
27808-0	Macular thickness at the inner superior subfield (left)	27808	B2	Metabolic/renal/hematologic	M3	Routine examination	Routinely recorded
27809-0	Macular thickness at the inner superior subfield (right)	27809	B2	Metabolic/renal/hematologic	M3	Routine examination	Routinely recorded
27810-0	Macular thickness at the inner temporal subfield (left)	27810	B2	Metabolic/renal/hematologic	M3	Routine examination	Routinely recorded
27811-0	Macular thickness at the inner temporal subfield (right)	27811	B2	Metabolic/renal/hematologic	M3	Routine examination	Routinely recorded
27812-0	Macular thickness at the outer inferior subfield (left)	27812	B2	Metabolic/renal/hematologic	M3	Routine examination	Routinely recorded
27813-0	Macular thickness at the outer inferior subfield (right)	27813	B2	Metabolic/renal/hematologic	M3	Routine examination	Routinely recorded
27814-0	Macular thickness at the outer nasal subfield (left)	27814	B2	Metabolic/renal/hematologic	M3	Routine examination	Routinely recorded
27815-0	Macular thickness at the outer nasal subfield (right)	27815	B2	Metabolic/renal/hematologic	M3	Routine examination	Routinely recorded
27816-0	Macular thickness at the outer superior subfield (left)	27816	B2	Metabolic/renal/hematologic	M3	Routine examination	Routinely recorded
27817-0	Macular thickness at the outer superior subfield (right)	27817	B2	Metabolic/renal/hematologic	M3	Routine examination	Routinely recorded
27818-0	Macular thickness at the outer temporal subfield (left)	27818	B2	Metabolic/renal/hematologic	M3	Routine examination	Routinely recorded
27819-0	Macular thickness at the outer temporal subfield (right)	27819	B2	Metabolic/renal/hematologic	M3	Routine examination	Routinely recorded
27822-0	Overall average retinal pigment epithelium thickness (left)	27822	B2	Metabolic/renal/hematologic	M3	Routine examination	Routinely recorded
27823-0	Overall average retinal pigment epithelium thickness (right)	27823	B2	Metabolic/renal/hematologic	M3	Routine examination	Routinely recorded
2784-0.0	Ever taken oral contraceptive pill	2784	B5	Social/life-course	M1	Questionnaire/self-report	Brief assessment
27851-0	Disc diameter after inverse rank normal transformation (left)	27851	B2	Metabolic/renal/hematologic	M3	Routine examination	Routinely recorded
27853-0	Mean of vertical disc diameter (left)	27853	B2	Metabolic/renal/hematologic	M3	Routine examination	Routinely recorded
27855-0	Vertical cup to disc ratio (VCDR) regressed and transformed (left)	27855	B2	Metabolic/renal/hematologic	M3	Routine examination	Routinely recorded
27857-0	Vertical cup to disc ratio (VCDR) (left)	27857	B2	Metabolic/renal/hematologic	M3	Routine examination	Routinely recorded
2794-0	Age started oral contraceptive pill	2794	B5	Social/life-course	M1	Questionnaire/self-report	Brief assessment
2804-0	Age when last used oral contraceptive pill	2804	B5	Social/life-course	M1	Questionnaire/self-report	Brief assessment
2814-0.0	Ever used hormone-replacement therapy (HRT)	2814	B5	Social/life-course	M1	Questionnaire/self-report	Brief assessment
2824-0	Age at hysterectomy	2824	B5	Social/life-course	M1	Questionnaire/self-report	Brief assessment
2834-0.0	Bilateral oophorectomy (both ovaries removed)	2834	B5	Social/life-course	M1	Questionnaire/self-report	Brief assessment
2844-0.0	Had other major operations	2844	B5	Social/life-course	M1	Questionnaire/self-report	Brief assessment
28500-0	Average retinal nerve fibre layer thickness (left)	28500	B2	Metabolic/renal/hematologic	M3	Routine examination	Routinely recorded
28501-0	Average retinal nerve fibre layer thickness (right)	28501	B2	Metabolic/renal/hematologic	M3	Routine examination	Routinely recorded
28502-0	Average inner nuclear layer thickness (left)	28502	B2	Metabolic/renal/hematologic	M3	Routine examination	Routinely recorded
28503-0	Average inner nuclear layer thickness (right)	28503	B2	Metabolic/renal/hematologic	M3	Routine examination	Routinely recorded
28504-0	Average ganglion cell-inner plexiform layer thickness (left)	28504	B2	Metabolic/renal/hematologic	M3	Routine examination	Routinely recorded
28505-0	Average ganglion cell-inner plexiform layer thickness (right)	28505	B2	Metabolic/renal/hematologic	M3	Routine examination	Routinely recorded
28506-0	INL-ELM thickness of the central subfield (left)	28506	B2	Metabolic/renal/hematologic	M3	Routine examination	Routinely recorded
28507-0	INL-ELM thickness of the central subfield (right)	28507	B2	Metabolic/renal/hematologic	M3	Routine examination	Routinely recorded
28508-0	INL-ELM thickness of the inner subfield (left)	28508	B2	Metabolic/renal/hematologic	M3	Routine examination	Routinely recorded
28509-0	INL-ELM thickness of the inner subfield (right)	28509	B2	Metabolic/renal/hematologic	M3	Routine examination	Routinely recorded
28510-0	INL-ELM thickness of the outer subfield (left)	28510	B2	Metabolic/renal/hematologic	M3	Routine examination	Routinely recorded
28511-0	INL-ELM thickness of the outer subfield (right)	28511	B2	Metabolic/renal/hematologic	M3	Routine examination	Routinely recorded
28512-0	Average INL-ELM thickness (left)	28512	B2	Metabolic/renal/hematologic	M3	Routine examination	Routinely recorded
28513-0	Average INL-ELM thickness (right)	28513	B2	Metabolic/renal/hematologic	M3	Routine examination	Routinely recorded
28514-0	ELM-ISOS thickness of central subfield (left)	28514	B2	Metabolic/renal/hematologic	M3	Routine examination	Routinely recorded
28515-0	ELM-ISOS thickness of central subfield (right)	28515	B2	Metabolic/renal/hematologic	M3	Routine examination	Routinely recorded
28516-0	ELM-ISOS thickness of inner subfield (left)	28516	B2	Metabolic/renal/hematologic	M3	Routine examination	Routinely recorded
28517-0	ELM-ISOS thickness of inner subfield (right)	28517	B2	Metabolic/renal/hematologic	M3	Routine examination	Routinely recorded
28518-0	ELM-ISOS thickness of outer subfield (left)	28518	B2	Metabolic/renal/hematologic	M3	Routine examination	Routinely recorded
28519-0	ELM-ISOS thickness of outer subfield (right)	28519	B2	Metabolic/renal/hematologic	M3	Routine examination	Routinely recorded
28520-0	Average ELM-ISOS thickness (left)	28520	B2	Metabolic/renal/hematologic	M3	Routine examination	Routinely recorded
28521-0	Average ELM-ISOS thickness (right)	28521	B2	Metabolic/renal/hematologic	M3	Routine examination	Routinely recorded
28522-0	ISOS-RPE thickness of central subfield (left)	28522	B2	Metabolic/renal/hematologic	M3	Routine examination	Routinely recorded
28523-0	ISOS-RPE thickness of central subfield (right)	28523	B2	Metabolic/renal/hematologic	M3	Routine examination	Routinely recorded
28524-0	ISOS-RPE thickness of inner subfield (left)	28524	B2	Metabolic/renal/hematologic	M3	Routine examination	Routinely recorded
28525-0	ISOS-RPE thickness of inner subfield (right)	28525	B2	Metabolic/renal/hematologic	M3	Routine examination	Routinely recorded
28526-0	ISOS-RPE thickness of outer subfield (left)	28526	B2	Metabolic/renal/hematologic	M3	Routine examination	Routinely recorded
28527-0	ISOS-RPE thickness of outer subfield (right)	28527	B2	Metabolic/renal/hematologic	M3	Routine examination	Routinely recorded
28528-0	Average ISOS-RPE thickness (left)	28528	B2	Metabolic/renal/hematologic	M3	Routine examination	Routinely recorded
28529-0	Average ISOS-RPE thickness (right)	28529	B2	Metabolic/renal/hematologic	M3	Routine examination	Routinely recorded
28530-0	INL-RPE thickness of central subfield (left)	28530	B2	Metabolic/renal/hematologic	M3	Routine examination	Routinely recorded
28531-0	INL-RPE thickness of central subfield (right)	28531	B2	Metabolic/renal/hematologic	M3	Routine examination	Routinely recorded
28532-0	INL-RPE thickness of inner subfield (left)	28532	B2	Metabolic/renal/hematologic	M3	Routine examination	Routinely recorded
28533-0	INL-RPE thickness of inner subfield (right)	28533	B2	Metabolic/renal/hematologic	M3	Routine examination	Routinely recorded
28534-0	INL-RPE thickness of outer subfield (left)	28534	B2	Metabolic/renal/hematologic	M3	Routine examination	Routinely recorded
28535-0	INL-RPE thickness of outer subfield (right)	28535	B2	Metabolic/renal/hematologic	M3	Routine examination	Routinely recorded
28536-0	Average INL-RPE thickness (left)	28536	B2	Metabolic/renal/hematologic	M3	Routine examination	Routinely recorded
28537-0	Average INL-RPE thickness (right)	28537	B2	Metabolic/renal/hematologic	M3	Routine examination	Routinely recorded
2867-0	Age started smoking in former smokers	2867	B1	Behavioral/lifestyle	M1	Questionnaire/self-report	Brief assessment
2877_1-0.0	Type of tobacco previously smoked	2877	B1	Behavioral/lifestyle	M1	Questionnaire/self-report	Brief assessment
2877_2-0.0	Type of tobacco previously smoked	2877	B1	Behavioral/lifestyle	M1	Questionnaire/self-report	Brief assessment
2897-0	Age stopped smoking	2897	B1	Behavioral/lifestyle	M1	Questionnaire/self-report	Brief assessment
2907-0.0	Ever stopped smoking for 6+ months	2907	B1	Behavioral/lifestyle	M1	Questionnaire/self-report	Brief assessment
2926-0	Number of unsuccessful stop-smoking attempts	2926	B1	Behavioral/lifestyle	M1	Questionnaire/self-report	Brief assessment
2946-0	Father's age	2946	B5	Social/life-course	M1	Questionnaire/self-report	Brief assessment
30000-0	White blood cell (leukocyte) count	30000	B2	Metabolic/renal/hematologic	M2	Routine laboratory	Routinely recorded
30010-0	Red blood cell (erythrocyte) count	30010	B2	Metabolic/renal/hematologic	M2	Routine laboratory	Routinely recorded
30020-0	Haemoglobin concentration	30020	B2	Metabolic/renal/hematologic	M2	Routine laboratory	Routinely recorded
30030-0	Haematocrit percentage	30030	B2	Metabolic/renal/hematologic	M2	Routine laboratory	Routinely recorded
30040-0	Mean corpuscular volume	30040	B2	Metabolic/renal/hematologic	M2	Routine laboratory	Routinely recorded
3005-0.0	Fracture resulting from simple fall	3005	B5	Social/life-course	M1	Questionnaire/self-report	Brief assessment
30050-0	Mean corpuscular haemoglobin	30050	B2	Metabolic/renal/hematologic	M2	Routine laboratory	Routinely recorded
30060-0	Mean corpuscular haemoglobin concentration	30060	B2	Metabolic/renal/hematologic	M2	Routine laboratory	Routinely recorded
30070-0	Red blood cell (erythrocyte) distribution width	30070	B2	Metabolic/renal/hematologic	M2	Routine laboratory	Routinely recorded
30080-0	Platelet count	30080	B2	Metabolic/renal/hematologic	M2	Routine laboratory	Routinely recorded
30090-0	Platelet crit	30090	B2	Metabolic/renal/hematologic	M2	Routine laboratory	Routinely recorded
30100-0	Mean platelet (thrombocyte) volume	30100	B2	Metabolic/renal/hematologic	M2	Routine laboratory	Routinely recorded
30110-0	Platelet distribution width	30110	B2	Metabolic/renal/hematologic	M2	Routine laboratory	Routinely recorded
30120-0	Lymphocyte count	30120	B2	Metabolic/renal/hematologic	M2	Routine laboratory	Routinely recorded
30130-0	Monocyte count	30130	B2	Metabolic/renal/hematologic	M2	Routine laboratory	Routinely recorded
30140-0	Neutrophil count	30140	B2	Metabolic/renal/hematologic	M2	Routine laboratory	Routinely recorded
30150-0	Eosinophill count	30150	B2	Metabolic/renal/hematologic	M2	Routine laboratory	Routinely recorded
30160-0	Basophill count	30160	B2	Metabolic/renal/hematologic	M2	Routine laboratory	Routinely recorded
30180-0	Lymphocyte percentage	30180	B2	Metabolic/renal/hematologic	M2	Routine laboratory	Routinely recorded
30190-0	Monocyte percentage	30190	B2	Metabolic/renal/hematologic	M2	Routine laboratory	Routinely recorded
30200-0	Neutrophill percentage	30200	B2	Metabolic/renal/hematologic	M2	Routine laboratory	Routinely recorded
30210-0	Eosinophill percentage	30210	B2	Metabolic/renal/hematologic	M2	Routine laboratory	Routinely recorded
30220-0	Basophill percentage	30220	B2	Metabolic/renal/hematologic	M2	Routine laboratory	Routinely recorded
30240-0	Reticulocyte percentage	30240	B2	Metabolic/renal/hematologic	M2	Routine laboratory	Routinely recorded
30250-0	Reticulocyte count	30250	B2	Metabolic/renal/hematologic	M2	Routine laboratory	Routinely recorded
30260-0	Mean reticulocyte volume	30260	B2	Metabolic/renal/hematologic	M2	Routine laboratory	Routinely recorded
30270-0	Mean sphered cell volume	30270	B2	Metabolic/renal/hematologic	M2	Routine laboratory	Routinely recorded
30280-0	Immature reticulocyte fraction	30280	B2	Metabolic/renal/hematologic	M2	Routine laboratory	Routinely recorded
30290-0	High light scatter reticulocyte percentage	30290	B2	Metabolic/renal/hematologic	M2	Routine laboratory	Routinely recorded
30300-0	High light scatter reticulocyte count	30300	B2	Metabolic/renal/hematologic	M2	Routine laboratory	Routinely recorded
30500-0	Microalbumin in urine	30500	B2	Metabolic/renal/hematologic	M2	Routine laboratory	Routinely recorded
30510-0	Creatinine (enzymatic) in urine	30510	B2	Metabolic/renal/hematologic	M2	Routine laboratory	Routinely recorded
30520-0	Potassium in urine	30520	B2	Metabolic/renal/hematologic	M2	Routine laboratory	Routinely recorded
30530-0	Sodium in urine	30530	B2	Metabolic/renal/hematologic	M2	Routine laboratory	Routinely recorded
30600-0	Albumin	30600	B2	Metabolic/renal/hematologic	M2	Routine laboratory	Routinely recorded
30610-0	Alkaline phosphatase	30610	B2	Metabolic/renal/hematologic	M2	Routine laboratory	Routinely recorded
30620-0	Alanine aminotransferase	30620	B2	Metabolic/renal/hematologic	M2	Routine laboratory	Routinely recorded
3062_mean-0	Forced vital capacity (FVC)	3062	B3	Cardiopulmonary/functional reserve	M4	Simple physiology/function	Specialized/research
30630-0	Apolipoprotein A	30630	B2	Metabolic/renal/hematologic	M2	Routine laboratory	Specialized/research
3063_mean-0	Forced expiratory volume in 1-second (FEV1)	3063	B3	Cardiopulmonary/functional reserve	M4	Simple physiology/function	Brief assessment
30640-0	Apolipoprotein B	30640	B2	Metabolic/renal/hematologic	M2	Routine laboratory	Specialized/research
3064_mean-0	Peak expiratory flow (PEF)	3064	B3	Cardiopulmonary/functional reserve	M3	Routine examination	Specialized/research
30650-0	Aspartate aminotransferase	30650	B2	Metabolic/renal/hematologic	M2	Routine laboratory	Routinely recorded
30660-0	Direct bilirubin	30660	B2	Metabolic/renal/hematologic	M2	Routine laboratory	Routinely recorded
30670-0	Urea	30670	B2	Metabolic/renal/hematologic	M2	Routine laboratory	Routinely recorded
30680-0	Calcium	30680	B2	Metabolic/renal/hematologic	M2	Routine laboratory	Routinely recorded
30710-0	C-reactive protein	30710	B2	Metabolic/renal/hematologic	M2	Routine laboratory	Specialized/research
30720-0	Cystatin C	30720	B2	Metabolic/renal/hematologic	M2	Routine laboratory	Routinely recorded
30730-0	Gamma glutamyltransferase	30730	B2	Metabolic/renal/hematologic	M2	Routine laboratory	Routinely recorded
30770-0	IGF-1	30770	B2	Metabolic/renal/hematologic	M2	Routine laboratory	Routinely recorded
30790-0	Lipoprotein A	30790	B2	Metabolic/renal/hematologic	M2	Routine laboratory	Specialized/research
30800-0	Oestradiol	30800	B2	Metabolic/renal/hematologic	M2	Routine laboratory	Routinely recorded
30810-0	Phosphate	30810	B2	Metabolic/renal/hematologic	M2	Routine laboratory	Routinely recorded
30820-0	Rheumatoid factor	30820	B2	Metabolic/renal/hematologic	M2	Routine laboratory	Routinely recorded
3083-0	Heel quantitative ultrasound index (QUI), manual entry	3083	B3	Cardiopulmonary/functional reserve	M3	Routine examination	Specialized/research
30830-0	SHBG	30830	B2	Metabolic/renal/hematologic	M2	Routine laboratory	Routinely recorded
3084-0	Heel bone mineral density (BMD), manual entry	3084	B3	Cardiopulmonary/functional reserve	M3	Routine examination	Specialized/research
30840-0	Total bilirubin	30840	B2	Metabolic/renal/hematologic	M2	Routine laboratory	Routinely recorded
3085-0	Heel Broadband ultrasound attenuation (BUA), manual entry	3085	B3	Cardiopulmonary/functional reserve	M3	Routine examination	Specialized/research
30850-0	Testosterone	30850	B2	Metabolic/renal/hematologic	M2	Routine laboratory	Routinely recorded
3086-0	Speed of sound through heel, manual entry	3086	B3	Cardiopulmonary/functional reserve	M3	Routine examination	Specialized/research
30860-0	Total protein	30860	B2	Metabolic/renal/hematologic	M2	Routine laboratory	Specialized/research
30870-0	Triglycerides	30870	B2	Metabolic/renal/hematologic	M2	Routine laboratory	Routinely recorded
30880-0	Urate	30880	B2	Metabolic/renal/hematologic	M2	Routine laboratory	Routinely recorded
30890-0	Vitamin D	30890	B2	Metabolic/renal/hematologic	M2	Routine laboratory	Routinely recorded
3143-0	Ankle spacing width	3143	B3	Cardiopulmonary/functional reserve	M3	Routine examination	Specialized/research
3144-0	Heel Broadband ultrasound attenuation, direct entry	3144	B3	Cardiopulmonary/functional reserve	M3	Routine examination	Specialized/research
3146-0	Speed of sound through heel	3146	B3	Cardiopulmonary/functional reserve	M3	Routine examination	Specialized/research
3147-0	Heel quantitative ultrasound index (QUI), direct entry	3147	B3	Cardiopulmonary/functional reserve	M3	Routine examination	Specialized/research
3148-0	Heel bone mineral density (BMD)	3148	B3	Cardiopulmonary/functional reserve	M3	Routine examination	Specialized/research
3159-0.0	Smoked cigarette or pipe within last hour	3159	B1	Behavioral/lifestyle	M1	Questionnaire/self-report	Brief assessment
3393-0.0	Hearing aid user	3393	B3	Cardiopulmonary/functional reserve	M4	Simple physiology/function	Specialized/research
3404-0.0	Neck/shoulder pain for 3+ months	3404	B4	Symptoms/global health	M1	Questionnaire/self-report	Brief assessment
3414-0.0	Hip pain for 3+ months	3414	B4	Symptoms/global health	M1	Questionnaire/self-report	Brief assessment
3426-0.0	Job involves night shift work	3426	B1	Behavioral/lifestyle	M1	Questionnaire/self-report	Brief assessment
3436-0	Age started smoking in current smokers	3436	B1	Behavioral/lifestyle	M1	Questionnaire/self-report	Brief assessment
3446_1-0.0	Type of tobacco currently smoked	3446	B1	Behavioral/lifestyle	M1	Questionnaire/self-report	Brief assessment
3446_2-0.0	Type of tobacco currently smoked	3446	B1	Behavioral/lifestyle	M1	Questionnaire/self-report	Brief assessment
3446_3-0.0	Type of tobacco currently smoked	3446	B1	Behavioral/lifestyle	M1	Questionnaire/self-report	Brief assessment
3466-0.0	Time from waking to first cigarette	3466	B1	Behavioral/lifestyle	M1	Questionnaire/self-report	Brief assessment
3476-0.0	Difficulty not smoking for 1 day	3476	B1	Behavioral/lifestyle	M1	Questionnaire/self-report	Brief assessment
3486-0.0	Ever tried to stop smoking	3486	B1	Behavioral/lifestyle	M1	Questionnaire/self-report	Brief assessment
3496-0.0	Wants to stop smoking	3496	B1	Behavioral/lifestyle	M1	Questionnaire/self-report	Brief assessment
3506-0.0	Smoking compared to 10 years previous	3506	B1	Behavioral/lifestyle	M1	Questionnaire/self-report	Brief assessment
3526-0	Mother's age at death	3526	B5	Social/life-course	M1	Questionnaire/self-report	Brief assessment
3536-0	Age started hormone-replacement therapy (HRT)	3536	B5	Social/life-course	M1	Questionnaire/self-report	Brief assessment
3546-0	Age last used hormone-replacement therapy (HRT)	3546	B5	Social/life-course	M1	Questionnaire/self-report	Brief assessment
3571-0.0	Back pain for 3+ months	3571	B4	Symptoms/global health	M1	Questionnaire/self-report	Brief assessment
3581-0	Age at menopause (last menstrual period)	3581	B5	Social/life-course	M1	Questionnaire/self-report	Brief assessment
3591-0.0	Ever had hysterectomy (womb removed)	3591	B5	Social/life-course	M1	Questionnaire/self-report	Brief assessment
3637-0.0	Frequency of other exercises in last 4 weeks	3637	B1	Behavioral/lifestyle	M1	Questionnaire/self-report	Brief assessment
3647-0.0	Duration of other exercises	3647	B1	Behavioral/lifestyle	M1	Questionnaire/self-report	Brief assessment
3700-0	Time since last menstrual period	3700	B5	Social/life-course	M1	Questionnaire/self-report	Brief assessment
3720-0.0	Menstruating today	3720	B5	Social/life-course	M1	Questionnaire/self-report	Brief assessment
3731-0.0	Former alcohol drinker	3731	B1	Behavioral/lifestyle	M1	Questionnaire/self-report	Brief assessment
3741-0.0	Stomach/abdominal pain for 3+ months	3741	B4	Symptoms/global health	M1	Questionnaire/self-report	Brief assessment
3761-0	Age hay fever, rhinitis or eczema diagnosed	3761	B5	Social/life-course	M1	Questionnaire/self-report	Brief assessment
3773-0.0	Knee pain for 3+ months	3773	B4	Symptoms/global health	M1	Questionnaire/self-report	Brief assessment
3786-0	Age asthma diagnosed	3786	B5	Social/life-course	M1	Questionnaire/self-report	Brief assessment
3799-0.0	Headaches for 3+ months	3799	B4	Symptoms/global health	M1	Questionnaire/self-report	Brief assessment
3829-0	Number of stillbirths	3829	B5	Social/life-course	M1	Questionnaire/self-report	Brief assessment
3839-0	Number of spontaneous miscarriages	3839	B5	Social/life-course	M1	Questionnaire/self-report	Brief assessment
3849-0	Number of pregnancy terminations	3849	B5	Social/life-course	M1	Questionnaire/self-report	Brief assessment
4100-0	Ankle spacing width (left)	4100	B3	Cardiopulmonary/functional reserve	M3	Routine examination	Specialized/research
4101-0	Heel broadband ultrasound attenuation (left)	4101	B3	Cardiopulmonary/functional reserve	M3	Routine examination	Specialized/research
4103-0	Speed of sound through heel (left)	4103	B3	Cardiopulmonary/functional reserve	M3	Routine examination	Specialized/research
4104-0	Heel quantitative ultrasound index (QUI), direct entry (left)	4104	B3	Cardiopulmonary/functional reserve	M3	Routine examination	Specialized/research
4105-0	Heel bone mineral density (BMD) (left)	4105	B3	Cardiopulmonary/functional reserve	M3	Routine examination	Specialized/research
4106-0	Heel bone mineral density (BMD) T-score, automated (left)	4106	B3	Cardiopulmonary/functional reserve	M3	Routine examination	Specialized/research
4119-0	Ankle spacing width (right)	4119	B3	Cardiopulmonary/functional reserve	M3	Routine examination	Specialized/research
4120-0	Heel broadband ultrasound attenuation (right)	4120	B3	Cardiopulmonary/functional reserve	M3	Routine examination	Specialized/research
4122-0	Speed of sound through heel (right)	4122	B3	Cardiopulmonary/functional reserve	M3	Routine examination	Specialized/research
4123-0	Heel quantitative ultrasound index (QUI), direct entry (right)	4123	B3	Cardiopulmonary/functional reserve	M3	Routine examination	Specialized/research
4124-0	Heel bone mineral density (BMD) (right)	4124	B3	Cardiopulmonary/functional reserve	M3	Routine examination	Specialized/research
4125-0	Heel bone mineral density (BMD) T-score, automated (right)	4125	B3	Cardiopulmonary/functional reserve	M3	Routine examination	Specialized/research
4194-0	Pulse rate	4194	B2	Metabolic/renal/hematologic	M3	Routine examination	Routinely recorded
4195-0	Pulse wave reflection index	4195	B2	Metabolic/renal/hematologic	M3	Routine examination	Routinely recorded
4196-0	Pulse wave peak to peak time	4196	B2	Metabolic/renal/hematologic	M3	Routine examination	Routinely recorded
4198-0	Position of the pulse wave peak	4198	B2	Metabolic/renal/hematologic	M3	Routine examination	Routinely recorded
4199-0	Position of pulse wave notch	4199	B2	Metabolic/renal/hematologic	M3	Routine examination	Routinely recorded
4200-0	Position of the shoulder on the pulse waveform	4200	B2	Metabolic/renal/hematologic	M3	Routine examination	Routinely recorded
4204-0.0	Absence of notch position in the pulse waveform	4204	B2	Metabolic/renal/hematologic	M3	Routine examination	Routinely recorded
4407-0	Average monthly red wine intake	4407	B1	Behavioral/lifestyle	M1	Questionnaire/self-report	Brief assessment
4418-0	Average monthly champagne plus white wine intake	4418	B1	Behavioral/lifestyle	M1	Questionnaire/self-report	Brief assessment
4429-0	Average monthly beer plus cider intake	4429	B1	Behavioral/lifestyle	M1	Questionnaire/self-report	Brief assessment
4440-0	Average monthly spirits intake	4440	B1	Behavioral/lifestyle	M1	Questionnaire/self-report	Brief assessment
4451-0	Average monthly fortified wine intake	4451	B1	Behavioral/lifestyle	M1	Questionnaire/self-report	Brief assessment
4462-0	Average monthly intake of other alcoholic drinks	4462	B1	Behavioral/lifestyle	M1	Questionnaire/self-report	Brief assessment
4501-0.0	Non-accidental death in close genetic family	4501	B5	Social/life-course	M1	Questionnaire/self-report	Brief assessment
4537-0.0	Work/job satisfaction	4537	B5	Social/life-course	M1	Questionnaire/self-report	Brief assessment
4548-0.0	Health satisfaction	4548	B5	Social/life-course	M1	Questionnaire/self-report	Brief assessment
4559-0.0	Family relationship satisfaction	4559	B5	Social/life-course	M1	Questionnaire/self-report	Brief assessment
4581-0.0	Financial situation satisfaction	4581	B5	Social/life-course	M1	Questionnaire/self-report	Brief assessment
4598-0.0	Ever depressed for a whole week	4598	B5	Social/life-course	M1	Questionnaire/self-report	Brief assessment
46-0	Hand grip strength (left)	46	B3	Cardiopulmonary/functional reserve	M4	Simple physiology/function	Brief assessment
4609-0	Longest period of depression	4609	B5	Social/life-course	M1	Questionnaire/self-report	Brief assessment
4620-0	Number of depression episodes	4620	B5	Social/life-course	M1	Questionnaire/self-report	Brief assessment
4631-0.0	Ever unenthusiastic/disinterested for a whole week	4631	B5	Social/life-course	M1	Questionnaire/self-report	Brief assessment
4642-0.0	Ever manic/hyper for 2 days	4642	B5	Social/life-course	M1	Questionnaire/self-report	Brief assessment
4653-0.0	Ever highly irritable/argumentative for 2 days	4653	B5	Social/life-course	M1	Questionnaire/self-report	Brief assessment
4674-0.0	Private healthcare	4674	B5	Social/life-course	M1	Questionnaire/self-report	Brief assessment
47-0	Hand grip strength (right)	47	B3	Cardiopulmonary/functional reserve	M4	Simple physiology/function	Brief assessment
4728-0.0	Leg pain on walking	4728	B4	Symptoms/global health	M3	Routine examination	Brief assessment
48-0	Waist circumference	48	B3	Cardiopulmonary/functional reserve	M3	Routine examination	Brief assessment
4803-0.0	Tinnitus	4803	B3	Cardiopulmonary/functional reserve	M3	Routine examination	Specialized/research
4814-0.0	Tinnitus severity/nuisance	4814	B3	Cardiopulmonary/functional reserve	M3	Routine examination	Specialized/research
4825-0.0	Noisy workplace	4825	B5	Social/life-course	M1	Questionnaire/self-report	Brief assessment
4836-0.0	Loud music exposure frequency	4836	B5	Social/life-course	M1	Questionnaire/self-report	Brief assessment
49-0	Hip circumference	49	B3	Cardiopulmonary/functional reserve	M3	Routine examination	Brief assessment
5057-0	Number of older siblings	5057	B5	Social/life-course	M1	Questionnaire/self-report	Brief assessment
5078_mean-0	logMAR in round (left)	5078	B3	Cardiopulmonary/functional reserve	M3	Routine examination	Specialized/research
5079_mean-0	logMAR in round (right)	5079	B3	Cardiopulmonary/functional reserve	M3	Routine examination	Specialized/research
5084_mean-0	Spherical power (right)	5084	B3	Cardiopulmonary/functional reserve	M3	Routine examination	Specialized/research
5085_mean-0	Spherical power (left)	5085	B3	Cardiopulmonary/functional reserve	M3	Routine examination	Specialized/research
5086_mean-0	Cylindrical power (left)	5086	B3	Cardiopulmonary/functional reserve	M3	Routine examination	Specialized/research
5087_mean-0	Cylindrical power (right)	5087	B3	Cardiopulmonary/functional reserve	M3	Routine examination	Specialized/research
5088_mean-0	Astigmatism angle (right)	5088	B3	Cardiopulmonary/functional reserve	M3	Routine examination	Specialized/research
5089_mean-0	Astigmatism angle (left)	5089	B3	Cardiopulmonary/functional reserve	M3	Routine examination	Specialized/research
5096_mean-0	3mm weak meridian (left)	5096	B3	Cardiopulmonary/functional reserve	M3	Routine examination	Specialized/research
5097_mean-0	6mm weak meridian (left)	5097	B3	Cardiopulmonary/functional reserve	M3	Routine examination	Specialized/research
5098_mean-0	6mm weak meridian (right)	5098	B3	Cardiopulmonary/functional reserve	M3	Routine examination	Specialized/research
5099_mean-0	3mm weak meridian (right)	5099	B3	Cardiopulmonary/functional reserve	M3	Routine examination	Specialized/research
5100_mean-0	3mm weak meridian angle (right)	5100	B3	Cardiopulmonary/functional reserve	M3	Routine examination	Specialized/research
5101_mean-0	6mm weak meridian angle (right)	5101	B3	Cardiopulmonary/functional reserve	M3	Routine examination	Specialized/research
5102_mean-0	6mm weak meridian angle (left)	5102	B3	Cardiopulmonary/functional reserve	M3	Routine examination	Specialized/research
5103_mean-0	3mm weak meridian angle (left)	5103	B3	Cardiopulmonary/functional reserve	M3	Routine examination	Specialized/research
5104_mean-0	3mm strong meridian angle (left)	5104	B3	Cardiopulmonary/functional reserve	M3	Routine examination	Specialized/research
5105_mean-0	6mm strong meridian angle (left)	5105	B3	Cardiopulmonary/functional reserve	M3	Routine examination	Specialized/research
5106_mean-0	6mm strong meridian angle (right)	5106	B3	Cardiopulmonary/functional reserve	M3	Routine examination	Specialized/research
5107_mean-0	3mm strong meridian angle (right)	5107	B3	Cardiopulmonary/functional reserve	M3	Routine examination	Specialized/research
5108_mean-0	3mm asymmetry angle (right)	5108	B3	Cardiopulmonary/functional reserve	M3	Routine examination	Specialized/research
5109_mean-0	6mm asymmetry angle (right)	5109	B3	Cardiopulmonary/functional reserve	M3	Routine examination	Specialized/research
5110_mean-0	6mm asymmetry angle (left)	5110	B3	Cardiopulmonary/functional reserve	M3	Routine examination	Specialized/research
5111_mean-0	3mm asymmetry angle (left)	5111	B3	Cardiopulmonary/functional reserve	M3	Routine examination	Specialized/research
5112_mean-0	3mm cylindrical power angle (left)	5112	B3	Cardiopulmonary/functional reserve	M3	Routine examination	Specialized/research
5113_mean-0	6mm cylindrical power angle (left)	5113	B3	Cardiopulmonary/functional reserve	M3	Routine examination	Specialized/research
5114_mean-0	6mm cylindrical power angle (right)	5114	B3	Cardiopulmonary/functional reserve	M3	Routine examination	Specialized/research
5115_mean-0	3mm cylindrical power angle (right)	5115	B3	Cardiopulmonary/functional reserve	M3	Routine examination	Specialized/research
5116_mean-0	3mm cylindrical power (right)	5116	B3	Cardiopulmonary/functional reserve	M3	Routine examination	Specialized/research
5117_mean-0	6mm cylindrical power (right)	5117	B3	Cardiopulmonary/functional reserve	M3	Routine examination	Specialized/research
5118_mean-0	6mm cylindrical power (left)	5118	B3	Cardiopulmonary/functional reserve	M3	Routine examination	Specialized/research
5119_mean-0	3mm cylindrical power (left)	5119	B3	Cardiopulmonary/functional reserve	M3	Routine examination	Specialized/research
5132_mean-0	3mm strong meridian (right)	5132	B3	Cardiopulmonary/functional reserve	M3	Routine examination	Specialized/research
5133_mean-0	6mm strong meridian (right)	5133	B3	Cardiopulmonary/functional reserve	M3	Routine examination	Specialized/research
5134_mean-0	6mm strong meridian (left)	5134	B3	Cardiopulmonary/functional reserve	M3	Routine examination	Specialized/research
5135_mean-0	3mm strong meridian (left)	5135	B3	Cardiopulmonary/functional reserve	M3	Routine examination	Specialized/research
5149-0.mode	3mm regularity index for irregular astigmatism level (left)	5149	B3	Cardiopulmonary/functional reserve	M3	Routine examination	Specialized/research
5156_mean-0	3mm asymmetry index (left)	5156	B3	Cardiopulmonary/functional reserve	M3	Routine examination	Specialized/research
5157_mean-0	6mm asymmetry index (left)	5157	B3	Cardiopulmonary/functional reserve	M3	Routine examination	Specialized/research
5158_mean-0	6mm asymmetry index (right)	5158	B3	Cardiopulmonary/functional reserve	M3	Routine examination	Specialized/research
5159_mean-0	3mm asymmetry index (right)	5159	B3	Cardiopulmonary/functional reserve	M3	Routine examination	Specialized/research
5160_mean-0	3mm regularity index (right)	5160	B3	Cardiopulmonary/functional reserve	M3	Routine examination	Specialized/research
5161_mean-0	6mm regularity index (right)	5161	B3	Cardiopulmonary/functional reserve	M3	Routine examination	Specialized/research
5162_mean-0	6mm regularity index (left)	5162	B3	Cardiopulmonary/functional reserve	M3	Routine examination	Specialized/research
5163_mean-0	3mm regularity index (left)	5163	B3	Cardiopulmonary/functional reserve	M3	Routine examination	Specialized/research
5164-0.mode	3mm regularity index for irregular astigmatism level (right)	5164	B3	Cardiopulmonary/functional reserve	M3	Routine examination	Specialized/research
5181-0.0	Ever had eye surgery	5181	B5	Social/life-course	M1	Questionnaire/self-report	Brief assessment
5193-0	Duration at which refractometer first shown (left)	5193	B3	Cardiopulmonary/functional reserve	M3	Routine examination	Specialized/research
5199-0	logMAR, initial (right)	5199	B3	Cardiopulmonary/functional reserve	M3	Routine examination	Specialized/research
5201-0	logMAR, final (right)	5201	B3	Cardiopulmonary/functional reserve	M3	Routine examination	Specialized/research
5206-0	logMAR, initial (left)	5206	B3	Cardiopulmonary/functional reserve	M3	Routine examination	Specialized/research
5208-0	logMAR, final (left)	5208	B3	Cardiopulmonary/functional reserve	M3	Routine examination	Specialized/research
5237-0	3mm index of best keratometry results (right)	5237	B3	Cardiopulmonary/functional reserve	M3	Routine examination	Specialized/research
5251-0	6mm index of best keratometry results (right)	5251	B3	Cardiopulmonary/functional reserve	M3	Routine examination	Specialized/research
5254-0	Intra-ocular pressure, corneal-compensated (right)	5254	B3	Cardiopulmonary/functional reserve	M3	Routine examination	Specialized/research
5255-0	Intra-ocular pressure, Goldmann-correlated (right)	5255	B3	Cardiopulmonary/functional reserve	M3	Routine examination	Specialized/research
5256-0	Corneal hysteresis (right)	5256	B3	Cardiopulmonary/functional reserve	M3	Routine examination	Specialized/research
5257-0	Corneal resistance factor (right)	5257	B3	Cardiopulmonary/functional reserve	M3	Routine examination	Specialized/research
5262-0	Intra-ocular pressure, corneal-compensated (left)	5262	B3	Cardiopulmonary/functional reserve	M3	Routine examination	Specialized/research
5263-0	Intra-ocular pressure, Goldmann-correlated (left)	5263	B3	Cardiopulmonary/functional reserve	M3	Routine examination	Specialized/research
5264-0	Corneal hysteresis (left)	5264	B3	Cardiopulmonary/functional reserve	M3	Routine examination	Specialized/research
5265-0	Corneal resistance factor (left)	5265	B3	Cardiopulmonary/functional reserve	M3	Routine examination	Specialized/research
5292-0	3mm index of best keratometry results (left)	5292	B3	Cardiopulmonary/functional reserve	M3	Routine examination	Specialized/research
5306-0	6mm index of best keratometry results (left)	5306	B3	Cardiopulmonary/functional reserve	M3	Routine examination	Specialized/research
5364-0	Average weekly intake of other alcoholic drinks	5364	B1	Behavioral/lifestyle	M1	Questionnaire/self-report	Brief assessment
5375-0	Longest period of unenthusiasm / disinterest	5375	B5	Social/life-course	M1	Questionnaire/self-report	Brief assessment
5386-0	Number of unenthusiastic/disinterested episodes	5386	B5	Social/life-course	M1	Questionnaire/self-report	Brief assessment
5452-0.0	Leg pain when standing still or sitting	5452	B4	Symptoms/global health	M3	Routine examination	Brief assessment
5463-0.0	Leg pain in calf/calves	5463	B4	Symptoms/global health	M3	Routine examination	Brief assessment
5474-0.0	Leg pain when walking uphill or hurrying	5474	B4	Symptoms/global health	M3	Routine examination	Brief assessment
5485-0.0	Leg pain when walking normally	5485	B4	Symptoms/global health	M3	Routine examination	Brief assessment
5507_1-0.0	Leg pain on walking : action taken	5507	B4	Symptoms/global health	M3	Routine examination	Brief assessment
5507_2-0.0	Leg pain on walking : action taken	5507	B4	Symptoms/global health	M3	Routine examination	Brief assessment
5507_3-0.0	Leg pain on walking : action taken	5507	B4	Symptoms/global health	M3	Routine examination	Brief assessment
5518-0.0	Leg pain on walking : effect of standing still	5518	B4	Symptoms/global health	M3	Routine examination	Brief assessment
5663-0.0	Length of longest manic/irritable episode	5663	B5	Social/life-course	M1	Questionnaire/self-report	Brief assessment
5674-0.0	Severity of manic/irritable episodes	5674	B5	Social/life-course	M1	Questionnaire/self-report	Brief assessment
6032-0	Maximum workload during fitness test	6032	B2	Metabolic/renal/hematologic	M3	Routine examination	Routinely recorded
6033-0	Maximum heart rate during fitness test	6033	B2	Metabolic/renal/hematologic	M3	Routine examination	Routinely recorded
6034-0.0	Target heart rate achieved	6034	B2	Metabolic/renal/hematologic	M3	Routine examination	Routinely recorded
6039-0	Duration of fitness test	6039	B2	Metabolic/renal/hematologic	M3	Routine examination	Routinely recorded
6074-0.0	Glasses worn/required (right)	6074	B3	Cardiopulmonary/functional reserve	M3	Routine examination	Specialized/research
6075-0.0	Glasses worn/required (left)	6075	B3	Cardiopulmonary/functional reserve	M3	Routine examination	Specialized/research
6138_1-0	Qualifications	6138	B5	Social/life-course	M1	Questionnaire/self-report	Brief assessment
6138_2-0	Qualifications	6138	B5	Social/life-course	M1	Questionnaire/self-report	Brief assessment
6138_3-0	Qualifications	6138	B5	Social/life-course	M1	Questionnaire/self-report	Brief assessment
6138_4-0	Qualifications	6138	B5	Social/life-course	M1	Questionnaire/self-report	Brief assessment
6138_5-0	Qualifications	6138	B5	Social/life-course	M1	Questionnaire/self-report	Brief assessment
6138_6-0	Qualifications	6138	B5	Social/life-course	M1	Questionnaire/self-report	Brief assessment
6139_1-0	Gas or solid-fuel cooking/heating	6139	B5	Social/life-course	M1	Questionnaire/self-report	Brief assessment
6139_2-0	Gas or solid-fuel cooking/heating	6139	B5	Social/life-course	M1	Questionnaire/self-report	Brief assessment
6139_3-0	Gas or solid-fuel cooking/heating	6139	B5	Social/life-course	M1	Questionnaire/self-report	Brief assessment
6140_1-0	Heating type(s) in home	6140	B5	Social/life-course	M1	Questionnaire/self-report	Brief assessment
6141_1-0	How are people in household related to participant	6141	B5	Social/life-course	M1	Questionnaire/self-report	Brief assessment
6141_2-0	How are people in household related to participant	6141	B5	Social/life-course	M1	Questionnaire/self-report	Brief assessment
6142_1-0	Current employment status	6142	B5	Social/life-course	M1	Questionnaire/self-report	Brief assessment
6142_2-0	Current employment status	6142	B5	Social/life-course	M1	Questionnaire/self-report	Brief assessment
6142_3-0	Current employment status	6142	B5	Social/life-course	M1	Questionnaire/self-report	Brief assessment
6143_1-0	Transport type for commuting to job workplace	6143	B1	Behavioral/lifestyle	M1	Questionnaire/self-report	Brief assessment
6143_2-0	Transport type for commuting to job workplace	6143	B1	Behavioral/lifestyle	M1	Questionnaire/self-report	Brief assessment
6143_3-0	Transport type for commuting to job workplace	6143	B1	Behavioral/lifestyle	M1	Questionnaire/self-report	Brief assessment
6143_4-0	Transport type for commuting to job workplace	6143	B1	Behavioral/lifestyle	M1	Questionnaire/self-report	Brief assessment
6144_4-0	Never eat eggs, dairy, wheat, sugar	6144	B1	Behavioral/lifestyle	M1	Questionnaire/self-report	Brief assessment
6144_5-0	Never eat eggs, dairy, wheat, sugar	6144	B1	Behavioral/lifestyle	M1	Questionnaire/self-report	Brief assessment
6145_1-0	Illness, injury, bereavement, stress in last 2 years	6145	B5	Social/life-course	M1	Questionnaire/self-report	Brief assessment
6145_2-0	Illness, injury, bereavement, stress in last 2 years	6145	B5	Social/life-course	M1	Questionnaire/self-report	Brief assessment
6145_3-0	Illness, injury, bereavement, stress in last 2 years	6145	B5	Social/life-course	M1	Questionnaire/self-report	Brief assessment
6145_6-0	Illness, injury, bereavement, stress in last 2 years	6145	B5	Social/life-course	M1	Questionnaire/self-report	Brief assessment
6147_1-0	Reason for glasses/contact lenses	6147	B3	Cardiopulmonary/functional reserve	M3	Routine examination	Specialized/research
6147_2-0	Reason for glasses/contact lenses	6147	B3	Cardiopulmonary/functional reserve	M3	Routine examination	Specialized/research
6147_3-0	Reason for glasses/contact lenses	6147	B3	Cardiopulmonary/functional reserve	M3	Routine examination	Specialized/research
6147_4-0	Reason for glasses/contact lenses	6147	B3	Cardiopulmonary/functional reserve	M3	Routine examination	Specialized/research
6148_4-0	Eye problems/disorders	6148	B3	Cardiopulmonary/functional reserve	M3	Routine examination	Specialized/research
6148_6-0	Eye problems/disorders	6148	B3	Cardiopulmonary/functional reserve	M3	Routine examination	Specialized/research
6149_1-0	Mouth/teeth dental problems	6149	B5	Social/life-course	M1	Questionnaire/self-report	Brief assessment
6149_3-0	Mouth/teeth dental problems	6149	B5	Social/life-course	M1	Questionnaire/self-report	Brief assessment
6149_6-0	Mouth/teeth dental problems	6149	B5	Social/life-course	M1	Questionnaire/self-report	Brief assessment
6151_1-0	Fractured bone site(s)	6151	B5	Social/life-course	M1	Questionnaire/self-report	Brief assessment
6151_2-0	Fractured bone site(s)	6151	B5	Social/life-course	M1	Questionnaire/self-report	Brief assessment
6151_5-0	Fractured bone site(s)	6151	B5	Social/life-course	M1	Questionnaire/self-report	Brief assessment
6151_6-0	Fractured bone site(s)	6151	B5	Social/life-course	M1	Questionnaire/self-report	Brief assessment
6151_7-0	Fractured bone site(s)	6151	B5	Social/life-course	M1	Questionnaire/self-report	Brief assessment
6152_8-0	Blood clot, DVT, bronchitis, emphysema, asthma, rhinitis, eczema, allergy diagnosed by doctor	6152	B5	Social/life-course	M1	Questionnaire/self-report	Brief assessment
6152_9-0	Blood clot, DVT, bronchitis, emphysema, asthma, rhinitis, eczema, allergy diagnosed by doctor	6152	B5	Social/life-course	M1	Questionnaire/self-report	Brief assessment
6154_1-0	Medication for pain relief, constipation, heartburn	6154	B5	Social/life-course	M1	Questionnaire/self-report	Brief assessment
6154_2-0	Medication for pain relief, constipation, heartburn	6154	B5	Social/life-course	M1	Questionnaire/self-report	Brief assessment
6154_3-0	Medication for pain relief, constipation, heartburn	6154	B5	Social/life-course	M1	Questionnaire/self-report	Brief assessment
6154_5-0	Medication for pain relief, constipation, heartburn	6154	B5	Social/life-course	M1	Questionnaire/self-report	Brief assessment
6155_3-0	Vitamin and mineral supplements	6155	B1	Behavioral/lifestyle	M1	Questionnaire/self-report	Brief assessment
6155_7-0	Vitamin and mineral supplements	6155	B1	Behavioral/lifestyle	M1	Questionnaire/self-report	Brief assessment
6156_11-0	Manic/hyper symptoms	6156	B5	Social/life-course	M1	Questionnaire/self-report	Brief assessment
6156_12-0	Manic/hyper symptoms	6156	B5	Social/life-course	M1	Questionnaire/self-report	Brief assessment
6156_13-0	Manic/hyper symptoms	6156	B5	Social/life-course	M1	Questionnaire/self-report	Brief assessment
6156_14-0	Manic/hyper symptoms	6156	B5	Social/life-course	M1	Questionnaire/self-report	Brief assessment
6156_15-0	Manic/hyper symptoms	6156	B5	Social/life-course	M1	Questionnaire/self-report	Brief assessment
6157_1-0	Why stopped smoking	6157	B1	Behavioral/lifestyle	M1	Questionnaire/self-report	Brief assessment
6157_2-0	Why stopped smoking	6157	B1	Behavioral/lifestyle	M1	Questionnaire/self-report	Brief assessment
6157_3-0	Why stopped smoking	6157	B1	Behavioral/lifestyle	M1	Questionnaire/self-report	Brief assessment
6157_4-0	Why stopped smoking	6157	B1	Behavioral/lifestyle	M1	Questionnaire/self-report	Brief assessment
6159_1-0	Pain type(s) experienced in last month	6159	B4	Symptoms/global health	M1	Questionnaire/self-report	Brief assessment
6159_3-0	Pain type(s) experienced in last month	6159	B4	Symptoms/global health	M1	Questionnaire/self-report	Brief assessment
6159_4-0	Pain type(s) experienced in last month	6159	B4	Symptoms/global health	M1	Questionnaire/self-report	Brief assessment
6159_5-0	Pain type(s) experienced in last month	6159	B4	Symptoms/global health	M1	Questionnaire/self-report	Brief assessment
6159_6-0	Pain type(s) experienced in last month	6159	B4	Symptoms/global health	M1	Questionnaire/self-report	Brief assessment
6159_7-0	Pain type(s) experienced in last month	6159	B4	Symptoms/global health	M1	Questionnaire/self-report	Brief assessment
6160_1-0	Leisure/social activities	6160	B5	Social/life-course	M1	Questionnaire/self-report	Brief assessment
6160_2-0	Leisure/social activities	6160	B5	Social/life-course	M1	Questionnaire/self-report	Brief assessment
6160_3-0	Leisure/social activities	6160	B5	Social/life-course	M1	Questionnaire/self-report	Brief assessment
6160_4-0	Leisure/social activities	6160	B5	Social/life-course	M1	Questionnaire/self-report	Brief assessment
6160_5-0	Leisure/social activities	6160	B5	Social/life-course	M1	Questionnaire/self-report	Brief assessment
6162_1-0	Types of transport used (excluding work)	6162	B1	Behavioral/lifestyle	M1	Questionnaire/self-report	Brief assessment
6162_2-0	Types of transport used (excluding work)	6162	B1	Behavioral/lifestyle	M1	Questionnaire/self-report	Brief assessment
6162_3-0	Types of transport used (excluding work)	6162	B1	Behavioral/lifestyle	M1	Questionnaire/self-report	Brief assessment
6162_4-0	Types of transport used (excluding work)	6162	B1	Behavioral/lifestyle	M1	Questionnaire/self-report	Brief assessment
6164_1-0	Types of physical activity in last 4 weeks	6164	B1	Behavioral/lifestyle	M1	Questionnaire/self-report	Brief assessment
6164_2-0	Types of physical activity in last 4 weeks	6164	B1	Behavioral/lifestyle	M1	Questionnaire/self-report	Brief assessment
6164_3-0	Types of physical activity in last 4 weeks	6164	B1	Behavioral/lifestyle	M1	Questionnaire/self-report	Brief assessment
6164_4-0	Types of physical activity in last 4 weeks	6164	B1	Behavioral/lifestyle	M1	Questionnaire/self-report	Brief assessment
6164_5-0	Types of physical activity in last 4 weeks	6164	B1	Behavioral/lifestyle	M1	Questionnaire/self-report	Brief assessment
6179_1-0	Mineral and other dietary supplements	6179	B1	Behavioral/lifestyle	M1	Questionnaire/self-report	Brief assessment
6179_2-0	Mineral and other dietary supplements	6179	B1	Behavioral/lifestyle	M1	Questionnaire/self-report	Brief assessment
6179_3-0	Mineral and other dietary supplements	6179	B1	Behavioral/lifestyle	M1	Questionnaire/self-report	Brief assessment
670_1-0.0	Type of accommodation lived in	670	B5	Social/life-course	M1	Questionnaire/self-report	Brief assessment
670_2-0.0	Type of accommodation lived in	670	B5	Social/life-course	M1	Questionnaire/self-report	Brief assessment
680_1-0.0	Own or rent accommodation lived in	680	B5	Social/life-course	M1	Questionnaire/self-report	Brief assessment
680_2-0.0	Own or rent accommodation lived in	680	B5	Social/life-course	M1	Questionnaire/self-report	Brief assessment
680_3-0.0	Own or rent accommodation lived in	680	B5	Social/life-course	M1	Questionnaire/self-report	Brief assessment
709-0	Number in household	709	B5	Social/life-course	M1	Questionnaire/self-report	Brief assessment
728-0.0	Number of vehicles in household	728	B5	Social/life-course	M1	Questionnaire/self-report	Brief assessment
738-0.0	Average total household income before tax	738	B5	Social/life-course	M1	Questionnaire/self-report	Brief assessment
767-0	Length of working week for main job	767	B5	Social/life-course	M1	Questionnaire/self-report	Brief assessment
77-0	Heel bone ultrasound T-score, manual entry	77	B3	Cardiopulmonary/functional reserve	M3	Routine examination	Specialized/research
78-0	Heel bone mineral density (BMD) T-score, automated	78	B3	Cardiopulmonary/functional reserve	M3	Routine examination	Specialized/research
806-0.0	Job involves mainly walking or standing	806	B1	Behavioral/lifestyle	M1	Questionnaire/self-report	Brief assessment
816-0.0	Job involves heavy manual or physical work	816	B1	Behavioral/lifestyle	M1	Questionnaire/self-report	Brief assessment
826-0.0	Job involves shift work	826	B1	Behavioral/lifestyle	M1	Questionnaire/self-report	Brief assessment
845-0	Age completed full time education	845	B5	Social/life-course	M1	Questionnaire/self-report	Brief assessment
864-0	Number of days/week walked 10+ minutes	864	B1	Behavioral/lifestyle	M1	Questionnaire/self-report	Brief assessment
874-0	Duration of walks	874	B1	Behavioral/lifestyle	M1	Questionnaire/self-report	Brief assessment
884-0	Number of days/week of moderate physical activity 10+ minutes	884	B1	Behavioral/lifestyle	M1	Questionnaire/self-report	Brief assessment
894-0	Duration of moderate activity	894	B1	Behavioral/lifestyle	M1	Questionnaire/self-report	Brief assessment
904-0	Number of days/week of vigorous physical activity 10+ minutes	904	B1	Behavioral/lifestyle	M1	Questionnaire/self-report	Brief assessment
914-0	Duration of vigorous activity	914	B1	Behavioral/lifestyle	M1	Questionnaire/self-report	Brief assessment
924-0.0	Usual walking pace	924	B1	Behavioral/lifestyle	M4	Simple physiology/function	Brief assessment
943-0.0	Frequency of stair climbing in last 4 weeks	943	B1	Behavioral/lifestyle	M1	Questionnaire/self-report	Brief assessment
971-0.0	Frequency of walking for pleasure in last 4 weeks	971	B1	Behavioral/lifestyle	M1	Questionnaire/self-report	Brief assessment
981-0.0	Duration walking for pleasure	981	B1	Behavioral/lifestyle	M1	Questionnaire/self-report	Brief assessment
991-0.0	Frequency of strenuous sports in last 4 weeks	991	B1	Behavioral/lifestyle	M1	Questionnaire/self-report	Brief assessment
A1BG	Alpha-1B-glycoprotein		B6	Other/system-specific biology	M5	Proteomics	Specialized/research
AAMDC	Mth938 domain-containing protein		B6	Other/system-specific biology	M5	Proteomics	Specialized/research
AARSD1	Alanyl-tRNA editing protein Aarsd1		B6	Other/system-specific biology	M5	Proteomics	Specialized/research
ABCA2	ATP-binding cassette sub-family A member 2		B6	Other/system-specific biology	M5	Proteomics	Specialized/research
ABHD14B	Protein ABHD14B		B6	Other/system-specific biology	M5	Proteomics	Specialized/research
ABL1	Tyrosine-protein kinase ABL1		B6	Other/system-specific biology	M5	Proteomics	Specialized/research
ABO	Histo-blood group ABO system transferase		B6	Other/system-specific biology	M5	Proteomics	Specialized/research
ABRAXAS2	BRISC complex subunit Abraxas 2		B6	Other/system-specific biology	M5	Proteomics	Specialized/research
ACAA1	3-ketoacyl-CoA thiolase, peroxisomal		B6	Other/system-specific biology	M5	Proteomics	Specialized/research
ACADM	Medium-chain specific acyl-CoA dehydrogenase, mitochondrial		B6	Other/system-specific biology	M5	Proteomics	Specialized/research
ACADSB	Short/branched chain specific acyl-CoA dehydrogenase, mitochondrial		B6	Other/system-specific biology	M5	Proteomics	Specialized/research
ACAN	Aggrecan core protein		B6	Other/system-specific biology	M5	Proteomics	Specialized/research
ACE	Angiotensin-converting enzyme		B3	Cardiopulmonary/functional reserve	M5	Proteomics	Specialized/research
ACE2	Angiotensin-converting enzyme 2		B3	Cardiopulmonary/functional reserve	M5	Proteomics	Specialized/research
ACHE	Acetylcholinesterase		B6	Other/system-specific biology	M5	Proteomics	Specialized/research
ACOT13	Acyl-coenzyme A thioesterase 13		B6	Other/system-specific biology	M5	Proteomics	Specialized/research
ACOX1	Peroxisomal acyl-coenzyme A oxidase 1		B6	Other/system-specific biology	M5	Proteomics	Specialized/research
ACP1	Low molecular weight phosphotyrosine protein phosphatase		B6	Other/system-specific biology	M5	Proteomics	Specialized/research
ACP5	Tartrate-resistant acid phosphatase type 5		B6	Other/system-specific biology	M5	Proteomics	Specialized/research
ACP6	Lysophosphatidic acid phosphatase type 6		B6	Other/system-specific biology	M5	Proteomics	Specialized/research
ACRBP	Acrosin-binding protein		B6	Other/system-specific biology	M5	Proteomics	Specialized/research
ACRV1	Acrosomal protein SP-10		B6	Other/system-specific biology	M5	Proteomics	Specialized/research
ACSL1	Long-chain-fatty-acid--CoA ligase 1		B6	Other/system-specific biology	M5	Proteomics	Specialized/research
ACTA2	Actin, aortic smooth muscle		B3	Cardiopulmonary/functional reserve	M5	Proteomics	Specialized/research
ACTN2	Alpha-actinin-2		B6	Other/system-specific biology	M5	Proteomics	Specialized/research
ACTN4	Alpha-actinin-4		B6	Other/system-specific biology	M5	Proteomics	Specialized/research
ACVRL1	Serine/threonine-protein kinase receptor R3		B6	Other/system-specific biology	M5	Proteomics	Specialized/research
ACY1	Aminoacylase-1		B6	Other/system-specific biology	M5	Proteomics	Specialized/research
ACY3	N-acyl-aromatic-L-amino acid amidohydrolase		B6	Other/system-specific biology	M5	Proteomics	Specialized/research
ACYP1	Acylphosphatase-1		B6	Other/system-specific biology	M5	Proteomics	Specialized/research
ADA	Adenosine deaminase		B6	Other/system-specific biology	M5	Proteomics	Specialized/research
ADA2	Adenosine deaminase 2		B6	Other/system-specific biology	M5	Proteomics	Specialized/research
ADAM12	Disintegrin and metalloproteinase domain-containing protein 12		B6	Other/system-specific biology	M5	Proteomics	Specialized/research
ADAM15	Disintegrin and metalloproteinase domain-containing protein 15		B6	Other/system-specific biology	M5	Proteomics	Specialized/research
ADAM22	Disintegrin and metalloproteinase domain-containing protein 22		B6	Other/system-specific biology	M5	Proteomics	Specialized/research
ADAM23	Disintegrin and metalloproteinase domain-containing protein 23		B6	Other/system-specific biology	M5	Proteomics	Specialized/research
ADAM8	Disintegrin and metalloproteinase domain-containing protein 8		B6	Other/system-specific biology	M5	Proteomics	Specialized/research
ADAM9	Disintegrin and metalloproteinase domain-containing protein 9		B6	Other/system-specific biology	M5	Proteomics	Specialized/research
ADAMTS1	A disintegrin and metalloproteinase with thrombospondin motifs 1		B6	Other/system-specific biology	M5	Proteomics	Specialized/research
ADAMTS13	A disintegrin and metalloproteinase with thrombospondin motifs 13		B6	Other/system-specific biology	M5	Proteomics	Specialized/research
ADAMTS15	A disintegrin and metalloproteinase with thrombospondin motifs 15		B6	Other/system-specific biology	M5	Proteomics	Specialized/research
ADAMTS16	A disintegrin and metalloproteinase with thrombospondin motifs 16		B6	Other/system-specific biology	M5	Proteomics	Specialized/research
ADAMTS4	A disintegrin and metalloproteinase with thrombospondin motifs 4		B6	Other/system-specific biology	M5	Proteomics	Specialized/research
ADAMTS8	A disintegrin and metalloproteinase with thrombospondin motifs 8		B6	Other/system-specific biology	M5	Proteomics	Specialized/research
ADAMTSL2	ADAMTS-like protein 2		B6	Other/system-specific biology	M5	Proteomics	Specialized/research
ADAMTSL4	ADAMTS-like protein 4		B6	Other/system-specific biology	M5	Proteomics	Specialized/research
ADAMTSL5	ADAMTS-like protein 5		B6	Other/system-specific biology	M5	Proteomics	Specialized/research
ADCYAP1R1	Pituitary adenylate cyclase-activating polypeptide type I receptor		B6	Other/system-specific biology	M5	Proteomics	Specialized/research
ADD1	Alpha-adducin		B6	Other/system-specific biology	M5	Proteomics	Specialized/research
ADGRB3	Adhesion G protein-coupled receptor B3		B6	Other/system-specific biology	M5	Proteomics	Specialized/research
ADGRD1	Adhesion G-protein coupled receptor D1		B6	Other/system-specific biology	M5	Proteomics	Specialized/research
ADGRE1	Adhesion G protein-coupled receptor E1		B6	Other/system-specific biology	M5	Proteomics	Specialized/research
ADGRE2	Adhesion G protein-coupled receptor E2		B6	Other/system-specific biology	M5	Proteomics	Specialized/research
ADGRE5	Adhesion G protein-coupled receptor E5		B6	Other/system-specific biology	M5	Proteomics	Specialized/research
ADGRF5	Adhesion G protein-coupled receptor F5		B6	Other/system-specific biology	M5	Proteomics	Specialized/research
ADGRG1	Adhesion G-protein coupled receptor G1		B6	Other/system-specific biology	M5	Proteomics	Specialized/research
ADGRG2	Adhesion G-protein coupled receptor G2		B6	Other/system-specific biology	M5	Proteomics	Specialized/research
ADGRV1	Adhesion G-protein coupled receptor V1		B6	Other/system-specific biology	M5	Proteomics	Specialized/research
ADH1B	All-trans-retinol dehydrogenase		B6	Other/system-specific biology	M5	Proteomics	Specialized/research
ADH4	All-trans-retinol dehydrogenase [NAD(+)] ADH4		B6	Other/system-specific biology	M5	Proteomics	Specialized/research
ADIPOQ	Adiponectin		B2	Metabolic/renal/hematologic	M5	Proteomics	Specialized/research
ADM	Pro-adrenomedullin		B6	Other/system-specific biology	M5	Proteomics	Specialized/research
ADRA2A	Alpha-2A adrenergic receptor		B6	Other/system-specific biology	M5	Proteomics	Specialized/research
AFAP1	Actin filament-associated protein 1		B6	Other/system-specific biology	M5	Proteomics	Specialized/research
AFM	Afamin		B6	Other/system-specific biology	M5	Proteomics	Specialized/research
AFP	Alpha-fetoprotein		B6	Other/system-specific biology	M5	Proteomics	Specialized/research
AGBL2	Cytosolic carboxypeptidase 2		B6	Other/system-specific biology	M5	Proteomics	Specialized/research
AGER	Advanced glycosylation end product-specific receptor		B6	Other/system-specific biology	M5	Proteomics	Specialized/research
AGR2	Anterior gradient protein 2 homolog		B6	Other/system-specific biology	M5	Proteomics	Specialized/research
AGR3	Anterior gradient protein 3		B6	Other/system-specific biology	M5	Proteomics	Specialized/research
AGRN	Agrin		B6	Other/system-specific biology	M5	Proteomics	Specialized/research
AGRP	Agouti-related protein		B6	Other/system-specific biology	M5	Proteomics	Specialized/research
AGT	Angiotensinogen		B3	Cardiopulmonary/functional reserve	M5	Proteomics	Specialized/research
AGXT	Serine--pyruvate aminotransferase		B6	Other/system-specific biology	M5	Proteomics	Specialized/research
AHCY	Adenosylhomocysteinase		B6	Other/system-specific biology	M5	Proteomics	Specialized/research
AHNAK	Neuroblast differentiation-associated protein AHNAK		B6	Other/system-specific biology	M5	Proteomics	Specialized/research
AHNAK2	Protein AHNAK2		B6	Other/system-specific biology	M5	Proteomics	Specialized/research
AHSA1	Activator of 90 kDa heat shock protein ATPase homolog 1		B6	Other/system-specific biology	M5	Proteomics	Specialized/research
AHSG	Alpha-2-HS-glycoprotein		B6	Other/system-specific biology	M5	Proteomics	Specialized/research
AHSP	Alpha-hemoglobin-stabilizing protein		B2	Metabolic/renal/hematologic	M5	Proteomics	Specialized/research
AIDA	Axin interactor, dorsalization-associated protein		B6	Other/system-specific biology	M5	Proteomics	Specialized/research
AIF1	Allograft inflammatory factor 1		B6	Other/system-specific biology	M5	Proteomics	Specialized/research
AIF1L	Allograft inflammatory factor 1-like		B6	Other/system-specific biology	M5	Proteomics	Specialized/research
AIFM1	Apoptosis-inducing factor 1, mitochondrial		B6	Other/system-specific biology	M5	Proteomics	Specialized/research
AK1	Adenylate kinase isoenzyme 1		B6	Other/system-specific biology	M5	Proteomics	Specialized/research
AK2	Adenylate kinase 2, mitochondrial		B6	Other/system-specific biology	M5	Proteomics	Specialized/research
AKAP12	A-kinase anchor protein 12		B6	Other/system-specific biology	M5	Proteomics	Specialized/research
AKR1B1	Aldo-keto reductase family 1 member B1		B6	Other/system-specific biology	M5	Proteomics	Specialized/research
AKR1B10	Aldo-keto reductase family 1 member B10		B6	Other/system-specific biology	M5	Proteomics	Specialized/research
AKR1C4	Aldo-keto reductase family 1 member C4		B6	Other/system-specific biology	M5	Proteomics	Specialized/research
AKR7L	Aflatoxin B1 aldehyde reductase member 4		B6	Other/system-specific biology	M5	Proteomics	Specialized/research
AKT1S1	Proline-rich AKT1 substrate 1		B6	Other/system-specific biology	M5	Proteomics	Specialized/research
AKT2	RAC-beta serine/threonine-protein kinase		B6	Other/system-specific biology	M5	Proteomics	Specialized/research
AKT3	RAC-gamma serine/threonine-protein kinase		B6	Other/system-specific biology	M5	Proteomics	Specialized/research
ALCAM	CD166 antigen		B6	Other/system-specific biology	M5	Proteomics	Specialized/research
ALDH1A1	Retinal dehydrogenase 1		B6	Other/system-specific biology	M5	Proteomics	Specialized/research
ALDH2	Aldehyde dehydrogenase, mitochondrial		B6	Other/system-specific biology	M5	Proteomics	Specialized/research
ALDH3A1	Aldehyde dehydrogenase, dimeric NADP-preferring		B6	Other/system-specific biology	M5	Proteomics	Specialized/research
ALDH5A1	Succinate-semialdehyde dehydrogenase, mitochondrial		B6	Other/system-specific biology	M5	Proteomics	Specialized/research
ALMS1	Alstrom syndrome protein 1		B6	Other/system-specific biology	M5	Proteomics	Specialized/research
ALPI	Intestinal-type alkaline phosphatase		B6	Other/system-specific biology	M5	Proteomics	Specialized/research
ALPP	Alkaline phosphatase, placental type		B6	Other/system-specific biology	M5	Proteomics	Specialized/research
AMBN	Ameloblastin		B6	Other/system-specific biology	M5	Proteomics	Specialized/research
AMBP	Protein AMBP		B6	Other/system-specific biology	M5	Proteomics	Specialized/research
AMDHD2	N-acetylglucosamine-6-phosphate deacetylase		B6	Other/system-specific biology	M5	Proteomics	Specialized/research
AMFR	E3 ubiquitin-protein ligase AMFR		B6	Other/system-specific biology	M5	Proteomics	Specialized/research
AMIGO1	Amphoterin-induced protein 1		B6	Other/system-specific biology	M5	Proteomics	Specialized/research
AMIGO2	Amphoterin-induced protein 2		B6	Other/system-specific biology	M5	Proteomics	Specialized/research
AMN	Protein amnionless		B6	Other/system-specific biology	M5	Proteomics	Specialized/research
AMOT	Angiomotin		B6	Other/system-specific biology	M5	Proteomics	Specialized/research
AMOTL2	Angiomotin-like protein 2		B6	Other/system-specific biology	M5	Proteomics	Specialized/research
AMPD3	AMP deaminase 3		B6	Other/system-specific biology	M5	Proteomics	Specialized/research
AMY1A_AMY1B_AMY1C	Alpha-amylase 1A_Alpha-amylase 1B_Alpha-amylase 1C		B6	Other/system-specific biology	M5	Proteomics	Specialized/research
AMY2A	Pancreatic alpha-amylase		B6	Other/system-specific biology	M5	Proteomics	Specialized/research
AMY2B	Alpha-amylase 2B		B6	Other/system-specific biology	M5	Proteomics	Specialized/research
ANG	Angiogenin		B6	Other/system-specific biology	M5	Proteomics	Specialized/research
ANGPT1	Angiopoietin-1		B6	Other/system-specific biology	M5	Proteomics	Specialized/research
ANGPT2	Angiopoietin-2		B6	Other/system-specific biology	M5	Proteomics	Specialized/research
ANGPTL1	Angiopoietin-related protein 1		B6	Other/system-specific biology	M5	Proteomics	Specialized/research
ANGPTL2	Angiopoietin-related protein 2		B6	Other/system-specific biology	M5	Proteomics	Specialized/research
ANGPTL3	Angiopoietin-related protein 3		B6	Other/system-specific biology	M5	Proteomics	Specialized/research
ANGPTL4	Angiopoietin-related protein 4		B6	Other/system-specific biology	M5	Proteomics	Specialized/research
ANGPTL7	Angiopoietin-related protein 7		B6	Other/system-specific biology	M5	Proteomics	Specialized/research
ANK2	Ankyrin-2		B6	Other/system-specific biology	M5	Proteomics	Specialized/research
ANKMY2	Ankyrin repeat and MYND domain-containing protein 2		B6	Other/system-specific biology	M5	Proteomics	Specialized/research
ANKRA2	Ankyrin repeat family A protein 2		B6	Other/system-specific biology	M5	Proteomics	Specialized/research
ANKRD54	Ankyrin repeat domain-containing protein 54		B6	Other/system-specific biology	M5	Proteomics	Specialized/research
ANP32C	Acidic leucine-rich nuclear phosphoprotein 32 family member C		B6	Other/system-specific biology	M5	Proteomics	Specialized/research
ANPEP	Aminopeptidase N		B6	Other/system-specific biology	M5	Proteomics	Specialized/research
ANXA1	Annexin A1		B6	Other/system-specific biology	M5	Proteomics	Specialized/research
ANXA10	Annexin A10		B6	Other/system-specific biology	M5	Proteomics	Specialized/research
ANXA11	Annexin A11		B6	Other/system-specific biology	M5	Proteomics	Specialized/research
ANXA2	Annexin A2		B6	Other/system-specific biology	M5	Proteomics	Specialized/research
ANXA3	Annexin A3		B6	Other/system-specific biology	M5	Proteomics	Specialized/research
ANXA4	Annexin A4		B6	Other/system-specific biology	M5	Proteomics	Specialized/research
ANXA5	Annexin A5		B6	Other/system-specific biology	M5	Proteomics	Specialized/research
AOC1	Amiloride-sensitive amine oxidase [copper-containing]		B6	Other/system-specific biology	M5	Proteomics	Specialized/research
AOC3	Membrane primary amine oxidase		B6	Other/system-specific biology	M5	Proteomics	Specialized/research
AP1G2	AP-1 complex subunit gamma-like 2		B6	Other/system-specific biology	M5	Proteomics	Specialized/research
AP2B1	AP-2 complex subunit beta		B6	Other/system-specific biology	M5	Proteomics	Specialized/research
AP3B1	AP-3 complex subunit beta-1		B6	Other/system-specific biology	M5	Proteomics	Specialized/research
AP3S2	AP-3 complex subunit sigma-2		B6	Other/system-specific biology	M5	Proteomics	Specialized/research
APBB1IP	Amyloid beta A4 precursor protein-binding family B member 1-interacting protein		B6	Other/system-specific biology	M5	Proteomics	Specialized/research
APCS	Serum amyloid P-component		B6	Other/system-specific biology	M5	Proteomics	Specialized/research
APEX1	DNA-(apurinic or apyrimidinic site) endonuclease		B6	Other/system-specific biology	M5	Proteomics	Specialized/research
APLP1	Amyloid-like protein 1		B6	Other/system-specific biology	M5	Proteomics	Specialized/research
APOA1	Apolipoprotein A-I		B6	Other/system-specific biology	M5	Proteomics	Specialized/research
APOA2	Apolipoprotein A-II		B6	Other/system-specific biology	M5	Proteomics	Specialized/research
APOA4	Apolipoprotein A-IV		B6	Other/system-specific biology	M5	Proteomics	Specialized/research
APOB	Apolipoprotein B-100		B6	Other/system-specific biology	M5	Proteomics	Specialized/research
APOBR	Apolipoprotein B receptor		B6	Other/system-specific biology	M5	Proteomics	Specialized/research
APOC1	Apolipoprotein C-I		B6	Other/system-specific biology	M5	Proteomics	Specialized/research
APOD	Apolipoprotein D		B6	Other/system-specific biology	M5	Proteomics	Specialized/research
APOE	Apolipoprotein E		B6	Other/system-specific biology	M5	Proteomics	Specialized/research
APOF	Apolipoprotein F		B6	Other/system-specific biology	M5	Proteomics	Specialized/research
APOH	Beta-2-glycoprotein 1		B6	Other/system-specific biology	M5	Proteomics	Specialized/research
APOL1	Apolipoprotein L1		B6	Other/system-specific biology	M5	Proteomics	Specialized/research
APOM	Apolipoprotein M		B6	Other/system-specific biology	M5	Proteomics	Specialized/research
APP	Amyloid-beta precursor protein		B6	Other/system-specific biology	M5	Proteomics	Specialized/research
APPL2	DCC-interacting protein 13-beta		B6	Other/system-specific biology	M5	Proteomics	Specialized/research
APRT	Adenine phosphoribosyltransferase		B6	Other/system-specific biology	M5	Proteomics	Specialized/research
ARAF	Serine/threonine-protein kinase A-Raf		B6	Other/system-specific biology	M5	Proteomics	Specialized/research
AREG	Amphiregulin		B6	Other/system-specific biology	M5	Proteomics	Specialized/research
ARF6	ADP-ribosylation factor 6		B6	Other/system-specific biology	M5	Proteomics	Specialized/research
ARFIP1	Arfaptin-1		B6	Other/system-specific biology	M5	Proteomics	Specialized/research
ARG1	Arginase-1		B6	Other/system-specific biology	M5	Proteomics	Specialized/research
ARG2	Arginase-2, mitochondrial		B6	Other/system-specific biology	M5	Proteomics	Specialized/research
ARHGAP1	Rho GTPase-activating protein 1		B6	Other/system-specific biology	M5	Proteomics	Specialized/research
ARHGAP25	Rho GTPase-activating protein 25		B6	Other/system-specific biology	M5	Proteomics	Specialized/research
ARHGAP30	Rho GTPase-activating protein 30		B6	Other/system-specific biology	M5	Proteomics	Specialized/research
ARHGAP45	Rho GTPase-activating protein 45		B6	Other/system-specific biology	M5	Proteomics	Specialized/research
ARHGAP5	Rho GTPase-activating protein 5		B6	Other/system-specific biology	M5	Proteomics	Specialized/research
ARHGEF1	Rho guanine nucleotide exchange factor 1		B6	Other/system-specific biology	M5	Proteomics	Specialized/research
ARHGEF10	Rho guanine nucleotide exchange factor 10		B6	Other/system-specific biology	M5	Proteomics	Specialized/research
ARHGEF12	Rho guanine nucleotide exchange factor 12		B6	Other/system-specific biology	M5	Proteomics	Specialized/research
ARHGEF5	Rho guanine nucleotide exchange factor 5		B6	Other/system-specific biology	M5	Proteomics	Specialized/research
ARID3A	AT-rich interactive domain-containing protein 3A		B6	Other/system-specific biology	M5	Proteomics	Specialized/research
ARID4B	AT-rich interactive domain-containing protein 4B		B6	Other/system-specific biology	M5	Proteomics	Specialized/research
ARL13B	ADP-ribosylation factor-like protein 13B		B6	Other/system-specific biology	M5	Proteomics	Specialized/research
ARL2BP	ADP-ribosylation factor-like protein 2-binding protein		B6	Other/system-specific biology	M5	Proteomics	Specialized/research
ARMCX2	Armadillo repeat-containing X-linked protein 2		B6	Other/system-specific biology	M5	Proteomics	Specialized/research
ARNT	Aryl hydrocarbon receptor nuclear translocator		B6	Other/system-specific biology	M5	Proteomics	Specialized/research
ARNTL	Aryl hydrocarbon receptor nuclear translocator-like protein 1		B6	Other/system-specific biology	M5	Proteomics	Specialized/research
ARSA	Arylsulfatase A		B6	Other/system-specific biology	M5	Proteomics	Specialized/research
ARSB	Arylsulfatase B		B6	Other/system-specific biology	M5	Proteomics	Specialized/research
ART3	Ecto-ADP-ribosyltransferase 3		B6	Other/system-specific biology	M5	Proteomics	Specialized/research
ART5	Ecto-ADP-ribosyltransferase 5		B6	Other/system-specific biology	M5	Proteomics	Specialized/research
ARTN	Artemin		B6	Other/system-specific biology	M5	Proteomics	Specialized/research
ASAH1	Acid ceramidase		B6	Other/system-specific biology	M5	Proteomics	Specialized/research
ASAH2	Neutral ceramidase		B6	Other/system-specific biology	M5	Proteomics	Specialized/research
ASGR1	Asialoglycoprotein receptor 1		B6	Other/system-specific biology	M5	Proteomics	Specialized/research
ASGR2	Asialoglycoprotein receptor 2		B6	Other/system-specific biology	M5	Proteomics	Specialized/research
ASPN	Asporin		B6	Other/system-specific biology	M5	Proteomics	Specialized/research
ASPSCR1	Tether containing UBX domain for GLUT4		B6	Other/system-specific biology	M5	Proteomics	Specialized/research
ASRGL1	Isoaspartyl peptidase/L-asparaginase		B6	Other/system-specific biology	M5	Proteomics	Specialized/research
ASS1	Argininosuccinate synthase		B6	Other/system-specific biology	M5	Proteomics	Specialized/research
ATF2	Cyclic AMP-dependent transcription factor ATF-2		B6	Other/system-specific biology	M5	Proteomics	Specialized/research
ATF4	Cyclic AMP-dependent transcription factor ATF-4		B6	Other/system-specific biology	M5	Proteomics	Specialized/research
ATG16L1	Autophagy-related protein 16-1		B6	Other/system-specific biology	M5	Proteomics	Specialized/research
ATG4A	Cysteine protease ATG4A		B6	Other/system-specific biology	M5	Proteomics	Specialized/research
ATOX1	Copper transport protein ATOX1		B6	Other/system-specific biology	M5	Proteomics	Specialized/research
ATP1B1	Sodium/potassium-transporting ATPase subunit beta-1		B6	Other/system-specific biology	M5	Proteomics	Specialized/research
ATP1B2	Sodium/potassium-transporting ATPase subunit beta-2		B6	Other/system-specific biology	M5	Proteomics	Specialized/research
ATP1B3	Sodium/potassium-transporting ATPase subunit beta-3		B6	Other/system-specific biology	M5	Proteomics	Specialized/research
ATP1B4	Protein ATP1B4		B6	Other/system-specific biology	M5	Proteomics	Specialized/research
ATP2B4	Plasma membrane calcium-transporting ATPase 4		B6	Other/system-specific biology	M5	Proteomics	Specialized/research
ATP5F1D	ATP synthase subunit delta, mitochondrial		B6	Other/system-specific biology	M5	Proteomics	Specialized/research
ATP5IF1	ATPase inhibitor, mitochondrial		B6	Other/system-specific biology	M5	Proteomics	Specialized/research
ATP5PO	ATP synthase subunit O, mitochondrial		B6	Other/system-specific biology	M5	Proteomics	Specialized/research
ATP6AP2	Renin receptor		B6	Other/system-specific biology	M5	Proteomics	Specialized/research
ATP6V1D	V-type proton ATPase subunit D		B6	Other/system-specific biology	M5	Proteomics	Specialized/research
ATP6V1F	V-type proton ATPase subunit F		B6	Other/system-specific biology	M5	Proteomics	Specialized/research
ATP6V1G1	V-type proton ATPase subunit G 1		B6	Other/system-specific biology	M5	Proteomics	Specialized/research
ATP6V1G2	V-type proton ATPase subunit G 2		B6	Other/system-specific biology	M5	Proteomics	Specialized/research
ATRAID	All-trans retinoic acid-induced differentiation factor		B6	Other/system-specific biology	M5	Proteomics	Specialized/research
ATRN	Attractin, Isoform 2		B6	Other/system-specific biology	M5	Proteomics	Specialized/research
ATXN10	Ataxin-10		B6	Other/system-specific biology	M5	Proteomics	Specialized/research
ATXN2	Ataxin-2		B6	Other/system-specific biology	M5	Proteomics	Specialized/research
ATXN2L	Ataxin-2-like protein		B6	Other/system-specific biology	M5	Proteomics	Specialized/research
ATXN3	Ataxin-3		B6	Other/system-specific biology	M5	Proteomics	Specialized/research
AXIN1	Axin-1		B6	Other/system-specific biology	M5	Proteomics	Specialized/research
AXL	Tyrosine-protein kinase receptor UFO		B6	Other/system-specific biology	M5	Proteomics	Specialized/research
AZI2	5-azacytidine-induced protein 2		B6	Other/system-specific biology	M5	Proteomics	Specialized/research
AZU1	Azurocidin		B6	Other/system-specific biology	M5	Proteomics	Specialized/research
B2M	Beta-2-microglobulin		B6	Other/system-specific biology	M5	Proteomics	Specialized/research
B3GAT3	Galactosylgalactosylxylosylprotein 3-beta-glucuronosyltransferase 3		B6	Other/system-specific biology	M5	Proteomics	Specialized/research
B3GNT7	UDP-GlcNAc:betaGal beta-1,3-N-acetylglucosaminyltransferase 7		B6	Other/system-specific biology	M5	Proteomics	Specialized/research
B4GALT1	Beta-1,4-galactosyltransferase 1		B6	Other/system-specific biology	M5	Proteomics	Specialized/research
B4GAT1	Beta-1,4-glucuronyltransferase 1		B6	Other/system-specific biology	M5	Proteomics	Specialized/research
BABAM1	BRISC and BRCA1-A complex member 1		B6	Other/system-specific biology	M5	Proteomics	Specialized/research
BACH1	Transcription regulator protein BACH1		B6	Other/system-specific biology	M5	Proteomics	Specialized/research
BAG3	BAG family molecular chaperone regulator 3		B6	Other/system-specific biology	M5	Proteomics	Specialized/research
BAG4	BAG family molecular chaperone regulator 4		B6	Other/system-specific biology	M5	Proteomics	Specialized/research
BAG6	Large proline-rich protein BAG6		B6	Other/system-specific biology	M5	Proteomics	Specialized/research
BAIAP2	Brain-specific angiogenesis inhibitor 1-associated protein 2		B6	Other/system-specific biology	M5	Proteomics	Specialized/research
BAMBI	BMP and activin membrane-bound inhibitor homolog		B6	Other/system-specific biology	M5	Proteomics	Specialized/research
BANK1	B-cell scaffold protein with ankyrin repeats		B6	Other/system-specific biology	M5	Proteomics	Specialized/research
BAP18	Chromatin complexes subunit BAP18		B6	Other/system-specific biology	M5	Proteomics	Specialized/research
BATF	Basic leucine zipper transcriptional factor ATF-like		B6	Other/system-specific biology	M5	Proteomics	Specialized/research
BAX	Apoptosis regulator BAX		B6	Other/system-specific biology	M5	Proteomics	Specialized/research
BCAM	Basal cell adhesion molecule		B6	Other/system-specific biology	M5	Proteomics	Specialized/research
BCAN	Brevican core protein		B6	Other/system-specific biology	M5	Proteomics	Specialized/research
BCAT1	Branched-chain-amino-acid aminotransferase, cytosolic		B6	Other/system-specific biology	M5	Proteomics	Specialized/research
BCAT2	Branched-chain-amino-acid aminotransferase, mitochondrial		B6	Other/system-specific biology	M5	Proteomics	Specialized/research
BCHE	Cholinesterase		B6	Other/system-specific biology	M5	Proteomics	Specialized/research
BCL2	Apoptosis regulator Bcl-2		B6	Other/system-specific biology	M5	Proteomics	Specialized/research
BCL2L1	Bcl-2-like protein 1		B6	Other/system-specific biology	M5	Proteomics	Specialized/research
BCL2L11	Bcl-2-like protein 11, Isoform BimL		B6	Other/system-specific biology	M5	Proteomics	Specialized/research
BCL2L15	Bcl-2-like protein 15		B6	Other/system-specific biology	M5	Proteomics	Specialized/research
BCL7A	B-cell CLL/lymphoma 7 protein family member A		B6	Other/system-specific biology	M5	Proteomics	Specialized/research
BCL7B	B-cell CLL/lymphoma 7 protein family member B		B6	Other/system-specific biology	M5	Proteomics	Specialized/research
BCR	Breakpoint cluster region protein		B6	Other/system-specific biology	M5	Proteomics	Specialized/research
BDNF	Brain-derived neurotrophic factor		B6	Other/system-specific biology	M5	Proteomics	Specialized/research
BECN1	Beclin-1		B6	Other/system-specific biology	M5	Proteomics	Specialized/research
BEX3	Protein BEX3		B6	Other/system-specific biology	M5	Proteomics	Specialized/research
BGLAP	Osteocalcin		B6	Other/system-specific biology	M5	Proteomics	Specialized/research
BGN	Biglycan		B6	Other/system-specific biology	M5	Proteomics	Specialized/research
BHLHE40	Class E basic helix-loop-helix protein 40		B6	Other/system-specific biology	M5	Proteomics	Specialized/research
BHMT2	S-methylmethionine--homocysteine S-methyltransferase BHMT2		B6	Other/system-specific biology	M5	Proteomics	Specialized/research
BID	BH3-interacting domain death agonist		B6	Other/system-specific biology	M5	Proteomics	Specialized/research
BIN2	Bridging integrator 2		B6	Other/system-specific biology	M5	Proteomics	Specialized/research
BIRC2	Baculoviral IAP repeat-containing protein 2		B6	Other/system-specific biology	M5	Proteomics	Specialized/research
BLMH	Bleomycin hydrolase		B6	Other/system-specific biology	M5	Proteomics	Specialized/research
BLNK	B-cell linker protein		B6	Other/system-specific biology	M5	Proteomics	Specialized/research
BLOC1S2	Biogenesis of lysosome-related organelles complex 1 subunit 2		B6	Other/system-specific biology	M5	Proteomics	Specialized/research
BLOC1S3	Biogenesis of lysosome-related organelles complex 1 subunit 3		B6	Other/system-specific biology	M5	Proteomics	Specialized/research
BLVRB	Flavin reductase		B6	Other/system-specific biology	M5	Proteomics	Specialized/research
BMP10	Bone morphogenetic protein 10		B6	Other/system-specific biology	M5	Proteomics	Specialized/research
BMP4	Bone morphogenetic protein 4		B6	Other/system-specific biology	M5	Proteomics	Specialized/research
BMP6	Bone morphogenetic protein 6		B6	Other/system-specific biology	M5	Proteomics	Specialized/research
BMPER	BMP-binding endothelial regulator protein		B3	Cardiopulmonary/functional reserve	M5	Proteomics	Specialized/research
BNIP2	BCL2/adenovirus E1B 19 kDa protein-interacting protein 2		B6	Other/system-specific biology	M5	Proteomics	Specialized/research
BNIP3L	BCL2/adenovirus E1B 19 kDa protein-interacting protein 3-like		B6	Other/system-specific biology	M5	Proteomics	Specialized/research
BOC	Brother of CDO		B6	Other/system-specific biology	M5	Proteomics	Specialized/research
BOLA1	BolA-like protein 1		B6	Other/system-specific biology	M5	Proteomics	Specialized/research
BOLA2_BOLA2B	BolA-like protein 2		B6	Other/system-specific biology	M5	Proteomics	Specialized/research
BPIFA2	BPI fold-containing family A member 2		B6	Other/system-specific biology	M5	Proteomics	Specialized/research
BPIFB1	BPI fold-containing family B member 1		B6	Other/system-specific biology	M5	Proteomics	Specialized/research
BPIFB2	BPI fold-containing family B member 2		B6	Other/system-specific biology	M5	Proteomics	Specialized/research
BRAP	BRCA1-associated protein		B6	Other/system-specific biology	M5	Proteomics	Specialized/research
BRD1	Bromodomain-containing protein 1		B6	Other/system-specific biology	M5	Proteomics	Specialized/research
BRD2	Bromodomain-containing protein 2		B6	Other/system-specific biology	M5	Proteomics	Specialized/research
BRD3	Bromodomain-containing protein 3		B6	Other/system-specific biology	M5	Proteomics	Specialized/research
BRDT	Bromodomain testis-specific protein		B6	Other/system-specific biology	M5	Proteomics	Specialized/research
BRK1	Protein BRICK1		B6	Other/system-specific biology	M5	Proteomics	Specialized/research
BRME1	Break repair meiotic recombinase recruitment factor 1		B6	Other/system-specific biology	M5	Proteomics	Specialized/research
BRSK2	Serine/threonine-protein kinase BRSK2		B6	Other/system-specific biology	M5	Proteomics	Specialized/research
BSG	Basigin		B6	Other/system-specific biology	M5	Proteomics	Specialized/research
BSND	Barttin		B6	Other/system-specific biology	M5	Proteomics	Specialized/research
BST1	ADP-ribosyl cyclase/cyclic ADP-ribose hydrolase 2		B6	Other/system-specific biology	M5	Proteomics	Specialized/research
BST2	Bone marrow stromal antigen 2		B6	Other/system-specific biology	M5	Proteomics	Specialized/research
BTC	Probetacellulin		B6	Other/system-specific biology	M5	Proteomics	Specialized/research
BTD	Biotinidase		B6	Other/system-specific biology	M5	Proteomics	Specialized/research
BTLA	B- and T-lymphocyte attenuator		B6	Other/system-specific biology	M5	Proteomics	Specialized/research
BTN1A1	Butyrophilin subfamily 1 member A1		B6	Other/system-specific biology	M5	Proteomics	Specialized/research
BTN2A1	Butyrophilin subfamily 2 member A1		B6	Other/system-specific biology	M5	Proteomics	Specialized/research
BTN3A2	Butyrophilin subfamily 3 member A2		B6	Other/system-specific biology	M5	Proteomics	Specialized/research
BTNL10	Butyrophilin-like protein 10		B6	Other/system-specific biology	M5	Proteomics	Specialized/research
C19orf12	Protein C19orf12		B6	Other/system-specific biology	M5	Proteomics	Specialized/research
C1GALT1C1	C1GALT1-specific chaperone 1		B6	Other/system-specific biology	M5	Proteomics	Specialized/research
C1QA	Complement C1q subcomponent subunit A		B6	Other/system-specific biology	M5	Proteomics	Specialized/research
C1QBP	Complement component 1 Q subcomponent-binding protein, mitochondrial		B6	Other/system-specific biology	M5	Proteomics	Specialized/research
C1QL2	Complement C1q-like protein 2		B6	Other/system-specific biology	M5	Proteomics	Specialized/research
C1QTNF1	Complement C1q tumor necrosis factor-related protein 1		B6	Other/system-specific biology	M5	Proteomics	Specialized/research
C1QTNF5	Complement C1q tumor necrosis factor-related protein 5		B6	Other/system-specific biology	M5	Proteomics	Specialized/research
C1QTNF6	Complement C1q tumor necrosis factor-related protein 6		B6	Other/system-specific biology	M5	Proteomics	Specialized/research
C1QTNF9	Complement C1q and tumor necrosis factor-related protein 9A		B6	Other/system-specific biology	M5	Proteomics	Specialized/research
C1R	Complement C1r subcomponent		B6	Other/system-specific biology	M5	Proteomics	Specialized/research
C1RL	Complement C1r subcomponent-like protein		B6	Other/system-specific biology	M5	Proteomics	Specialized/research
C1S	Complement C1s subcomponent		B6	Other/system-specific biology	M5	Proteomics	Specialized/research
C2	Complement C2		B6	Other/system-specific biology	M5	Proteomics	Specialized/research
C2CD2L	Phospholipid transfer protein C2CD2L		B2	Metabolic/renal/hematologic	M5	Proteomics	Specialized/research
C2orf69	UPF0565 protein C2orf69		B6	Other/system-specific biology	M5	Proteomics	Specialized/research
C3	Complement C3		B6	Other/system-specific biology	M5	Proteomics	Specialized/research
C4BPB	C4b-binding protein beta chain		B6	Other/system-specific biology	M5	Proteomics	Specialized/research
C5	Complement C5		B6	Other/system-specific biology	M5	Proteomics	Specialized/research
C7	Complement component C7		B6	Other/system-specific biology	M5	Proteomics	Specialized/research
C7orf50	Uncharacterized protein C7orf50		B6	Other/system-specific biology	M5	Proteomics	Specialized/research
C8B	Complement component C8 beta chain		B6	Other/system-specific biology	M5	Proteomics	Specialized/research
C9	Complement component C9		B6	Other/system-specific biology	M5	Proteomics	Specialized/research
C9orf40	Uncharacterized protein C9orf40		B6	Other/system-specific biology	M5	Proteomics	Specialized/research
CA1	Carbonic anhydrase 1		B6	Other/system-specific biology	M5	Proteomics	Specialized/research
CA11	Carbonic anhydrase-related protein 11		B6	Other/system-specific biology	M5	Proteomics	Specialized/research
CA12	Carbonic anhydrase 12		B6	Other/system-specific biology	M5	Proteomics	Specialized/research
CA13	Carbonic anhydrase 13		B6	Other/system-specific biology	M5	Proteomics	Specialized/research
CA14	Carbonic anhydrase 14		B6	Other/system-specific biology	M5	Proteomics	Specialized/research
CA2	Carbonic anhydrase 2		B6	Other/system-specific biology	M5	Proteomics	Specialized/research
CA3	Carbonic anhydrase 3		B6	Other/system-specific biology	M5	Proteomics	Specialized/research
CA4	Carbonic anhydrase 4		B6	Other/system-specific biology	M5	Proteomics	Specialized/research
CA5A	Carbonic anhydrase 5A, mitochondrial		B6	Other/system-specific biology	M5	Proteomics	Specialized/research
CA6	Carbonic anhydrase 6		B6	Other/system-specific biology	M5	Proteomics	Specialized/research
CA7	Carbonic anhydrase 7		B6	Other/system-specific biology	M5	Proteomics	Specialized/research
CA8	Carbonic anhydrase-related protein		B6	Other/system-specific biology	M5	Proteomics	Specialized/research
CA9	Carbonic anhydrase 9		B6	Other/system-specific biology	M5	Proteomics	Specialized/research
CABP2	Calcium-binding protein 2		B6	Other/system-specific biology	M5	Proteomics	Specialized/research
CACNA1C	Voltage-dependent L-type calcium channel subunit alpha-1C		B6	Other/system-specific biology	M5	Proteomics	Specialized/research
CACNA1H	Voltage-dependent T-type calcium channel subunit alpha-1H		B6	Other/system-specific biology	M5	Proteomics	Specialized/research
CACNB1	Voltage-dependent L-type calcium channel subunit beta-1		B6	Other/system-specific biology	M5	Proteomics	Specialized/research
CACNB3	Voltage-dependent L-type calcium channel subunit beta-3		B6	Other/system-specific biology	M5	Proteomics	Specialized/research
CACYBP	Calcyclin-binding protein		B6	Other/system-specific biology	M5	Proteomics	Specialized/research
CADPS	Calcium-dependent secretion activator 1		B6	Other/system-specific biology	M5	Proteomics	Specialized/research
CALB1	Calbindin		B6	Other/system-specific biology	M5	Proteomics	Specialized/research
CALB2	Calretinin		B6	Other/system-specific biology	M5	Proteomics	Specialized/research
CALCA	Calcitonin		B6	Other/system-specific biology	M5	Proteomics	Specialized/research
CALCB	Calcitonin gene-related peptide 2		B6	Other/system-specific biology	M5	Proteomics	Specialized/research
CALCOCO1	Calcium-binding and coiled-coil domain-containing protein 1		B6	Other/system-specific biology	M5	Proteomics	Specialized/research
CALCOCO2	Calcium-binding and coiled-coil domain-containing protein 2		B6	Other/system-specific biology	M5	Proteomics	Specialized/research
CALY	Neuron-specific vesicular protein calcyon		B6	Other/system-specific biology	M5	Proteomics	Specialized/research
CAMKK1	Calcium/calmodulin-dependent protein kinase kinase 1		B6	Other/system-specific biology	M5	Proteomics	Specialized/research
CAMLG	Guided entry of tail-anchored proteins factor CAMLG		B6	Other/system-specific biology	M5	Proteomics	Specialized/research
CAMSAP1	Calmodulin-regulated spectrin-associated protein 1		B6	Other/system-specific biology	M5	Proteomics	Specialized/research
CANT1	Soluble calcium-activated nucleotidase 1		B6	Other/system-specific biology	M5	Proteomics	Specialized/research
CAPG	Macrophage-capping protein		B6	Other/system-specific biology	M5	Proteomics	Specialized/research
CAPN3	Calpain-3		B6	Other/system-specific biology	M5	Proteomics	Specialized/research
CAPS	Calcyphosin		B6	Other/system-specific biology	M5	Proteomics	Specialized/research
CARHSP1	Calcium-regulated heat-stable protein 1		B6	Other/system-specific biology	M5	Proteomics	Specialized/research
CASC3	Protein CASC3		B6	Other/system-specific biology	M5	Proteomics	Specialized/research
CASP1	Caspase-1		B6	Other/system-specific biology	M5	Proteomics	Specialized/research
CASP10	Caspase-10		B6	Other/system-specific biology	M5	Proteomics	Specialized/research
CASP2	Caspase-2		B6	Other/system-specific biology	M5	Proteomics	Specialized/research
CASP3	Caspase-3		B6	Other/system-specific biology	M5	Proteomics	Specialized/research
CASP4	Caspase-4		B6	Other/system-specific biology	M5	Proteomics	Specialized/research
CASP7	Caspase-7		B6	Other/system-specific biology	M5	Proteomics	Specialized/research
CASP8	Caspase-8		B6	Other/system-specific biology	M5	Proteomics	Specialized/research
CASP9	Caspase-9		B6	Other/system-specific biology	M5	Proteomics	Specialized/research
CASQ2	Calsequestrin-2		B6	Other/system-specific biology	M5	Proteomics	Specialized/research
CAT	Catalase		B6	Other/system-specific biology	M5	Proteomics	Specialized/research
CBLIF	Cobalamin binding intrinsic factor		B6	Other/system-specific biology	M5	Proteomics	Specialized/research
CBLN1	Cerebellin-1		B6	Other/system-specific biology	M5	Proteomics	Specialized/research
CBLN4	Cerebellin-4		B6	Other/system-specific biology	M5	Proteomics	Specialized/research
CBS	Cystathionine beta-synthase		B6	Other/system-specific biology	M5	Proteomics	Specialized/research
CBX2	Chromobox protein homolog 2		B6	Other/system-specific biology	M5	Proteomics	Specialized/research
CC2D1A	Coiled-coil and C2 domain-containing protein 1A		B6	Other/system-specific biology	M5	Proteomics	Specialized/research
CCAR2	Cell cycle and apoptosis regulator protein 2		B6	Other/system-specific biology	M5	Proteomics	Specialized/research
CCDC134	Coiled-coil domain-containing protein 134		B6	Other/system-specific biology	M5	Proteomics	Specialized/research
CCDC28A	Coiled-coil domain-containing protein 28A		B6	Other/system-specific biology	M5	Proteomics	Specialized/research
CCDC50	Coiled-coil domain-containing protein 50		B6	Other/system-specific biology	M5	Proteomics	Specialized/research
CCDC80	Coiled-coil domain-containing protein 80		B6	Other/system-specific biology	M5	Proteomics	Specialized/research
CCER2	Coiled-coil domain-containing glutamate-rich protein 2		B6	Other/system-specific biology	M5	Proteomics	Specialized/research
CCL11	Eotaxin		B6	Other/system-specific biology	M5	Proteomics	Specialized/research
CCL13	C-C motif chemokine 13		B6	Other/system-specific biology	M5	Proteomics	Specialized/research
CCL14	C-C motif chemokine 14		B6	Other/system-specific biology	M5	Proteomics	Specialized/research
CCL15	C-C motif chemokine 15		B6	Other/system-specific biology	M5	Proteomics	Specialized/research
CCL16	C-C motif chemokine 16		B6	Other/system-specific biology	M5	Proteomics	Specialized/research
CCL17	C-C motif chemokine 17		B6	Other/system-specific biology	M5	Proteomics	Specialized/research
CCL18	C-C motif chemokine 18		B6	Other/system-specific biology	M5	Proteomics	Specialized/research
CCL19	C-C motif chemokine 19		B6	Other/system-specific biology	M5	Proteomics	Specialized/research
CCL2	C-C motif chemokine 2		B6	Other/system-specific biology	M5	Proteomics	Specialized/research
CCL20	C-C motif chemokine 20		B6	Other/system-specific biology	M5	Proteomics	Specialized/research
CCL21	C-C motif chemokine 21		B6	Other/system-specific biology	M5	Proteomics	Specialized/research
CCL22	C-C motif chemokine 22		B6	Other/system-specific biology	M5	Proteomics	Specialized/research
CCL23	C-C motif chemokine 23		B6	Other/system-specific biology	M5	Proteomics	Specialized/research
CCL24	C-C motif chemokine 24		B6	Other/system-specific biology	M5	Proteomics	Specialized/research
CCL25	C-C motif chemokine 25		B6	Other/system-specific biology	M5	Proteomics	Specialized/research
CCL26	C-C motif chemokine 26		B6	Other/system-specific biology	M5	Proteomics	Specialized/research
CCL27	C-C motif chemokine 27		B6	Other/system-specific biology	M5	Proteomics	Specialized/research
CCL28	C-C motif chemokine 28		B6	Other/system-specific biology	M5	Proteomics	Specialized/research
CCL3	C-C motif chemokine 3		B6	Other/system-specific biology	M5	Proteomics	Specialized/research
CCL4	C-C motif chemokine 4		B6	Other/system-specific biology	M5	Proteomics	Specialized/research
CCL5	C-C motif chemokine 5		B6	Other/system-specific biology	M5	Proteomics	Specialized/research
CCL7	C-C motif chemokine 7		B6	Other/system-specific biology	M5	Proteomics	Specialized/research
CCL8	C-C motif chemokine 8		B6	Other/system-specific biology	M5	Proteomics	Specialized/research
CCN1	CCN family member 1		B6	Other/system-specific biology	M5	Proteomics	Specialized/research
CCN2	CCN family member 2		B6	Other/system-specific biology	M5	Proteomics	Specialized/research
CCN3	CCN family member 3		B6	Other/system-specific biology	M5	Proteomics	Specialized/research
CCN4	CCN family member 4		B6	Other/system-specific biology	M5	Proteomics	Specialized/research
CCN5	CCN family member 5		B6	Other/system-specific biology	M5	Proteomics	Specialized/research
CCND2	G1/S-specific cyclin-D2		B6	Other/system-specific biology	M5	Proteomics	Specialized/research
CCNE1	G1/S-specific cyclin-E1		B6	Other/system-specific biology	M5	Proteomics	Specialized/research
CCS	Copper chaperone for superoxide dismutase		B6	Other/system-specific biology	M5	Proteomics	Specialized/research
CCT5	T-complex protein 1 subunit epsilon		B6	Other/system-specific biology	M5	Proteomics	Specialized/research
CD101	Immunoglobulin superfamily member 2		B6	Other/system-specific biology	M5	Proteomics	Specialized/research
CD109	CD109 antigen		B6	Other/system-specific biology	M5	Proteomics	Specialized/research
CD14	Monocyte differentiation antigen CD14		B6	Other/system-specific biology	M5	Proteomics	Specialized/research
CD160	CD160 antigen		B6	Other/system-specific biology	M5	Proteomics	Specialized/research
CD163	Scavenger receptor cysteine-rich type 1 protein M130		B6	Other/system-specific biology	M5	Proteomics	Specialized/research
CD164	Sialomucin core protein 24		B6	Other/system-specific biology	M5	Proteomics	Specialized/research
CD164L2	CD164 sialomucin-like 2 protein		B6	Other/system-specific biology	M5	Proteomics	Specialized/research
CD177	CD177 antigen		B6	Other/system-specific biology	M5	Proteomics	Specialized/research
CD1C	T-cell surface glycoprotein CD1c		B6	Other/system-specific biology	M5	Proteomics	Specialized/research
CD2	T-cell surface antigen CD2		B6	Other/system-specific biology	M5	Proteomics	Specialized/research
CD200	OX-2 membrane glycoprotein		B6	Other/system-specific biology	M5	Proteomics	Specialized/research
CD200R1	Cell surface glycoprotein CD200 receptor 1		B6	Other/system-specific biology	M5	Proteomics	Specialized/research
CD207	C-type lectin domain family 4 member K		B6	Other/system-specific biology	M5	Proteomics	Specialized/research
CD209	CD209 antigen		B6	Other/system-specific biology	M5	Proteomics	Specialized/research
CD22	B-cell receptor CD22		B6	Other/system-specific biology	M5	Proteomics	Specialized/research
CD226	CD226 antigen		B6	Other/system-specific biology	M5	Proteomics	Specialized/research
CD244	Natural killer cell receptor 2B4		B6	Other/system-specific biology	M5	Proteomics	Specialized/research
CD248	Endosialin		B6	Other/system-specific biology	M5	Proteomics	Specialized/research
CD27	CD27 antigen		B6	Other/system-specific biology	M5	Proteomics	Specialized/research
CD274	Programmed cell death 1 ligand 1		B6	Other/system-specific biology	M5	Proteomics	Specialized/research
CD276	CD276 antigen		B6	Other/system-specific biology	M5	Proteomics	Specialized/research
CD28	T-cell-specific surface glycoprotein CD28		B6	Other/system-specific biology	M5	Proteomics	Specialized/research
CD2AP	CD2-associated protein		B6	Other/system-specific biology	M5	Proteomics	Specialized/research
CD300A	CMRF35-like molecule 8		B6	Other/system-specific biology	M5	Proteomics	Specialized/research
CD300C	CMRF35-like molecule 6		B6	Other/system-specific biology	M5	Proteomics	Specialized/research
CD300E	CMRF35-like molecule 2		B6	Other/system-specific biology	M5	Proteomics	Specialized/research
CD300LF	CMRF35-like molecule 1		B6	Other/system-specific biology	M5	Proteomics	Specialized/research
CD300LG	CMRF35-like molecule 9		B6	Other/system-specific biology	M5	Proteomics	Specialized/research
CD302	CD302 antigen		B6	Other/system-specific biology	M5	Proteomics	Specialized/research
CD33	Myeloid cell surface antigen CD33		B6	Other/system-specific biology	M5	Proteomics	Specialized/research
CD34	Hematopoietic progenitor cell antigen CD34		B6	Other/system-specific biology	M5	Proteomics	Specialized/research
CD36	Platelet glycoprotein 4		B2	Metabolic/renal/hematologic	M5	Proteomics	Specialized/research
CD38	ADP-ribosyl cyclase/cyclic ADP-ribose hydrolase 1		B6	Other/system-specific biology	M5	Proteomics	Specialized/research
CD3D	T-cell surface glycoprotein CD3 delta chain		B6	Other/system-specific biology	M5	Proteomics	Specialized/research
CD3E	T-cell surface glycoprotein CD3 epsilon chain		B6	Other/system-specific biology	M5	Proteomics	Specialized/research
CD3G	T-cell surface glycoprotein CD3 gamma chain		B6	Other/system-specific biology	M5	Proteomics	Specialized/research
CD4	T-cell surface glycoprotein CD4		B6	Other/system-specific biology	M5	Proteomics	Specialized/research
CD40	Tumor necrosis factor receptor superfamily member 5		B6	Other/system-specific biology	M5	Proteomics	Specialized/research
CD40LG	CD40 ligand		B6	Other/system-specific biology	M5	Proteomics	Specialized/research
CD46	Membrane cofactor protein		B6	Other/system-specific biology	M5	Proteomics	Specialized/research
CD48	CD48 antigen		B6	Other/system-specific biology	M5	Proteomics	Specialized/research
CD5	T-cell surface glycoprotein CD5		B6	Other/system-specific biology	M5	Proteomics	Specialized/research
CD55	Complement decay-accelerating factor		B6	Other/system-specific biology	M5	Proteomics	Specialized/research
CD58	Lymphocyte function-associated antigen 3		B6	Other/system-specific biology	M5	Proteomics	Specialized/research
CD59	CD59 glycoprotein		B6	Other/system-specific biology	M5	Proteomics	Specialized/research
CD5L	CD5 antigen-like		B6	Other/system-specific biology	M5	Proteomics	Specialized/research
CD6	T-cell differentiation antigen CD6		B6	Other/system-specific biology	M5	Proteomics	Specialized/research
CD63	CD63 antigen		B6	Other/system-specific biology	M5	Proteomics	Specialized/research
CD69	Early activation antigen CD69		B6	Other/system-specific biology	M5	Proteomics	Specialized/research
CD7	T-cell antigen CD7		B6	Other/system-specific biology	M5	Proteomics	Specialized/research
CD70	CD70 antigen		B6	Other/system-specific biology	M5	Proteomics	Specialized/research
CD72	B-cell differentiation antigen CD72		B6	Other/system-specific biology	M5	Proteomics	Specialized/research
CD74	HLA class II histocompatibility antigen gamma chain		B6	Other/system-specific biology	M5	Proteomics	Specialized/research
CD79B	B-cell antigen receptor complex-associated protein beta chain		B6	Other/system-specific biology	M5	Proteomics	Specialized/research
CD80	T-lymphocyte activation antigen CD80		B6	Other/system-specific biology	M5	Proteomics	Specialized/research
CD82	CD82 antigen		B6	Other/system-specific biology	M5	Proteomics	Specialized/research
CD83	CD83 antigen		B6	Other/system-specific biology	M5	Proteomics	Specialized/research
CD84	SLAM family member 5		B6	Other/system-specific biology	M5	Proteomics	Specialized/research
CD86	T-lymphocyte activation antigen CD86		B6	Other/system-specific biology	M5	Proteomics	Specialized/research
CD8A	T-cell surface glycoprotein CD8 alpha chain		B6	Other/system-specific biology	M5	Proteomics	Specialized/research
CD93	Complement component C1q receptor		B6	Other/system-specific biology	M5	Proteomics	Specialized/research
CD99	CD99 antigen		B6	Other/system-specific biology	M5	Proteomics	Specialized/research
CD99L2	CD99 antigen-like protein 2		B6	Other/system-specific biology	M5	Proteomics	Specialized/research
CDA	Cytidine deaminase		B6	Other/system-specific biology	M5	Proteomics	Specialized/research
CDAN1	Codanin-1		B6	Other/system-specific biology	M5	Proteomics	Specialized/research
CDC123	Cell division cycle protein 123 homolog		B6	Other/system-specific biology	M5	Proteomics	Specialized/research
CDC25A	M-phase inducer phosphatase 1		B6	Other/system-specific biology	M5	Proteomics	Specialized/research
CDC26	Anaphase-promoting complex subunit CDC26		B6	Other/system-specific biology	M5	Proteomics	Specialized/research
CDC27	Cell division cycle protein 27 homolog		B6	Other/system-specific biology	M5	Proteomics	Specialized/research
CDC37	Hsp90 co-chaperone Cdc37		B6	Other/system-specific biology	M5	Proteomics	Specialized/research
CDC42BPB	Serine/threonine-protein kinase MRCK beta		B6	Other/system-specific biology	M5	Proteomics	Specialized/research
CDCP1	CUB domain-containing protein 1		B6	Other/system-specific biology	M5	Proteomics	Specialized/research
CDH1	Cadherin-1		B6	Other/system-specific biology	M5	Proteomics	Specialized/research
CDH15	Cadherin-15		B6	Other/system-specific biology	M5	Proteomics	Specialized/research
CDH17	Cadherin-17		B6	Other/system-specific biology	M5	Proteomics	Specialized/research
CDH2	Cadherin-2		B6	Other/system-specific biology	M5	Proteomics	Specialized/research
CDH22	Cadherin-22		B6	Other/system-specific biology	M5	Proteomics	Specialized/research
CDH23	Cadherin-23		B6	Other/system-specific biology	M5	Proteomics	Specialized/research
CDH3	Cadherin-3		B6	Other/system-specific biology	M5	Proteomics	Specialized/research
CDH4	Cadherin-4		B6	Other/system-specific biology	M5	Proteomics	Specialized/research
CDH5	Cadherin-5		B6	Other/system-specific biology	M5	Proteomics	Specialized/research
CDH6	Cadherin-6		B6	Other/system-specific biology	M5	Proteomics	Specialized/research
CDHR1	Cadherin-related family member 1		B6	Other/system-specific biology	M5	Proteomics	Specialized/research
CDHR2	Cadherin-related family member 2		B6	Other/system-specific biology	M5	Proteomics	Specialized/research
CDHR5	Cadherin-related family member 5		B6	Other/system-specific biology	M5	Proteomics	Specialized/research
CDK1	Cyclin-dependent kinase 1		B6	Other/system-specific biology	M5	Proteomics	Specialized/research
CDK5RAP3	CDK5 regulatory subunit-associated protein 3		B6	Other/system-specific biology	M5	Proteomics	Specialized/research
CDKL5	Cyclin-dependent kinase-like 5		B6	Other/system-specific biology	M5	Proteomics	Specialized/research
CDKN1A	Cyclin-dependent kinase inhibitor 1		B6	Other/system-specific biology	M5	Proteomics	Specialized/research
CDKN2D	Cyclin-dependent kinase 4 inhibitor D		B6	Other/system-specific biology	M5	Proteomics	Specialized/research
CDNF	Cerebral dopamine neurotrophic factor		B6	Other/system-specific biology	M5	Proteomics	Specialized/research
CDON	Cell adhesion molecule-related/down-regulated by oncogenes		B6	Other/system-specific biology	M5	Proteomics	Specialized/research
CDSN	Corneodesmosin		B6	Other/system-specific biology	M5	Proteomics	Specialized/research
CEACAM1	Carcinoembryonic antigen-related cell adhesion molecule 1		B6	Other/system-specific biology	M5	Proteomics	Specialized/research
CEACAM16	Carcinoembryonic antigen-related cell adhesion molecule 16		B6	Other/system-specific biology	M5	Proteomics	Specialized/research
CEACAM18	Carcinoembryonic antigen-related cell adhesion molecule 18		B6	Other/system-specific biology	M5	Proteomics	Specialized/research
CEACAM19	Carcinoembryonic antigen-related cell adhesion molecule 19		B6	Other/system-specific biology	M5	Proteomics	Specialized/research
CEACAM20	Carcinoembryonic antigen-related cell adhesion molecule 20		B6	Other/system-specific biology	M5	Proteomics	Specialized/research
CEACAM21	Carcinoembryonic antigen-related cell adhesion molecule 21		B6	Other/system-specific biology	M5	Proteomics	Specialized/research
CEACAM3	Carcinoembryonic antigen-related cell adhesion molecule 3		B6	Other/system-specific biology	M5	Proteomics	Specialized/research
CEACAM5	Carcinoembryonic antigen-related cell adhesion molecule 5		B6	Other/system-specific biology	M5	Proteomics	Specialized/research
CEACAM6	Carcinoembryonic antigen-related cell adhesion molecule 6		B6	Other/system-specific biology	M5	Proteomics	Specialized/research
CEACAM8	Carcinoembryonic antigen-related cell adhesion molecule 8		B6	Other/system-specific biology	M5	Proteomics	Specialized/research
CEBPA	CCAAT/enhancer-binding protein alpha		B6	Other/system-specific biology	M5	Proteomics	Specialized/research
CEBPB	CCAAT/enhancer-binding protein beta		B6	Other/system-specific biology	M5	Proteomics	Specialized/research
CELA2A	Chymotrypsin-like elastase family member 2A		B6	Other/system-specific biology	M5	Proteomics	Specialized/research
CELA3A	Chymotrypsin-like elastase family member 3A		B6	Other/system-specific biology	M5	Proteomics	Specialized/research
CELSR2	Cadherin EGF LAG seven-pass G-type receptor 2		B6	Other/system-specific biology	M5	Proteomics	Specialized/research
CEMIP2	Cell surface hyaluronidase		B6	Other/system-specific biology	M5	Proteomics	Specialized/research
CEND1	Cell cycle exit and neuronal differentiation protein 1		B6	Other/system-specific biology	M5	Proteomics	Specialized/research
CENPF	Centromere protein F		B6	Other/system-specific biology	M5	Proteomics	Specialized/research
CENPJ	Centromere protein J		B6	Other/system-specific biology	M5	Proteomics	Specialized/research
CEP112	Centrosomal protein of 112 kDa		B6	Other/system-specific biology	M5	Proteomics	Specialized/research
CEP152	Centrosomal protein of 152 kDa		B6	Other/system-specific biology	M5	Proteomics	Specialized/research
CEP164	Centrosomal protein of 164 kDa		B6	Other/system-specific biology	M5	Proteomics	Specialized/research
CEP170	Centrosomal protein of 170 kDa		B6	Other/system-specific biology	M5	Proteomics	Specialized/research
CEP20	Centrosomal protein 20		B6	Other/system-specific biology	M5	Proteomics	Specialized/research
CEP290	Centrosomal protein of 290 kDa		B6	Other/system-specific biology	M5	Proteomics	Specialized/research
CEP350	Centrosome-associated protein 350		B6	Other/system-specific biology	M5	Proteomics	Specialized/research
CEP43	Centrosomal protein 43		B6	Other/system-specific biology	M5	Proteomics	Specialized/research
CEP85	Centrosomal protein of 85 kDa		B6	Other/system-specific biology	M5	Proteomics	Specialized/research
CERT	Ceramide transfer protein		B6	Other/system-specific biology	M5	Proteomics	Specialized/research
CES1	Liver carboxylesterase 1		B6	Other/system-specific biology	M5	Proteomics	Specialized/research
CES2	Cocaine esterase		B6	Other/system-specific biology	M5	Proteomics	Specialized/research
CES3	Carboxylesterase 3		B6	Other/system-specific biology	M5	Proteomics	Specialized/research
CETN2	Centrin-2		B6	Other/system-specific biology	M5	Proteomics	Specialized/research
CETN3	Centrin-3		B6	Other/system-specific biology	M5	Proteomics	Specialized/research
CFB	Complement factor B		B6	Other/system-specific biology	M5	Proteomics	Specialized/research
CFC1	Cryptic protein		B6	Other/system-specific biology	M5	Proteomics	Specialized/research
CFD	Complement factor D		B6	Other/system-specific biology	M5	Proteomics	Specialized/research
CFH	Complement factor H		B6	Other/system-specific biology	M5	Proteomics	Specialized/research
CFHR2	Complement factor H-related protein 2		B6	Other/system-specific biology	M5	Proteomics	Specialized/research
CFHR4	Complement factor H-related protein 4		B6	Other/system-specific biology	M5	Proteomics	Specialized/research
CFHR5	Complement factor H-related protein 5		B6	Other/system-specific biology	M5	Proteomics	Specialized/research
CFI	Complement factor I		B6	Other/system-specific biology	M5	Proteomics	Specialized/research
CFP	Properdin		B6	Other/system-specific biology	M5	Proteomics	Specialized/research
CGA	Glycoprotein hormones alpha chain		B6	Other/system-specific biology	M5	Proteomics	Specialized/research
CGB3_CGB5_CGB8	Choriogonadotropin subunit beta 3		B6	Other/system-specific biology	M5	Proteomics	Specialized/research
CGN	Cingulin		B6	Other/system-specific biology	M5	Proteomics	Specialized/research
CGREF1	Cell growth regulator with EF hand domain protein 1		B6	Other/system-specific biology	M5	Proteomics	Specialized/research
CHAC2	Glutathione-specific gamma-glutamylcyclotransferase 2		B6	Other/system-specific biology	M5	Proteomics	Specialized/research
CHAD	Chondroadherin		B6	Other/system-specific biology	M5	Proteomics	Specialized/research
CHCHD10	Coiled-coil-helix-coiled-coil-helix domain-containing protein 10, mitochondrial		B6	Other/system-specific biology	M5	Proteomics	Specialized/research
CHCHD6	MICOS complex subunit MIC25		B6	Other/system-specific biology	M5	Proteomics	Specialized/research
CHEK2	Serine/threonine-protein kinase Chk2		B6	Other/system-specific biology	M5	Proteomics	Specialized/research
CHGA	Chromogranin-A		B6	Other/system-specific biology	M5	Proteomics	Specialized/research
CHGB	Secretogranin-1		B6	Other/system-specific biology	M5	Proteomics	Specialized/research
CHI3L1	Chitinase-3-like protein 1		B6	Other/system-specific biology	M5	Proteomics	Specialized/research
CHIT1	Chitotriosidase-1		B6	Other/system-specific biology	M5	Proteomics	Specialized/research
CHL1	Neural cell adhesion molecule L1-like protein		B6	Other/system-specific biology	M5	Proteomics	Specialized/research
CHM	Rab proteins geranylgeranyltransferase component A 1		B6	Other/system-specific biology	M5	Proteomics	Specialized/research
CHMP1A	Charged multivesicular body protein 1a		B6	Other/system-specific biology	M5	Proteomics	Specialized/research
CHMP6	Charged multivesicular body protein 6		B6	Other/system-specific biology	M5	Proteomics	Specialized/research
CHP1	Calcineurin B homologous protein 1		B6	Other/system-specific biology	M5	Proteomics	Specialized/research
CHRDL1	Chordin-like protein 1		B6	Other/system-specific biology	M5	Proteomics	Specialized/research
CHRDL2	Chordin-like protein 2		B6	Other/system-specific biology	M5	Proteomics	Specialized/research
CHRM1	Muscarinic acetylcholine receptor M1		B6	Other/system-specific biology	M5	Proteomics	Specialized/research
CIAPIN1	Anamorsin		B6	Other/system-specific biology	M5	Proteomics	Specialized/research
CILP	Cartilage intermediate layer protein 1		B6	Other/system-specific biology	M5	Proteomics	Specialized/research
CINP	Cyclin-dependent kinase 2-interacting protein		B6	Other/system-specific biology	M5	Proteomics	Specialized/research
CIRBP	Cold-inducible RNA-binding protein		B6	Other/system-specific biology	M5	Proteomics	Specialized/research
CIT	Citron Rho-interacting kinase		B6	Other/system-specific biology	M5	Proteomics	Specialized/research
CKAP4	Cytoskeleton-associated protein 4		B6	Other/system-specific biology	M5	Proteomics	Specialized/research
CKB	Creatine kinase B-type		B6	Other/system-specific biology	M5	Proteomics	Specialized/research
CKMT1A_CKMT1B	Creatine kinase U-type, mitochondrial		B6	Other/system-specific biology	M5	Proteomics	Specialized/research
CLASP1	CLIP-associating protein 1		B6	Other/system-specific biology	M5	Proteomics	Specialized/research
CLC	Galectin-10		B6	Other/system-specific biology	M5	Proteomics	Specialized/research
CLEC10A	C-type lectin domain family 10 member A		B6	Other/system-specific biology	M5	Proteomics	Specialized/research
CLEC11A	C-type lectin domain family 11 member A		B6	Other/system-specific biology	M5	Proteomics	Specialized/research
CLEC12A	C-type lectin domain family 12 member A		B6	Other/system-specific biology	M5	Proteomics	Specialized/research
CLEC14A	C-type lectin domain family 14 member A		B6	Other/system-specific biology	M5	Proteomics	Specialized/research
CLEC1A	C-type lectin domain family 1 member A		B6	Other/system-specific biology	M5	Proteomics	Specialized/research
CLEC1B	C-type lectin domain family 1 member B		B6	Other/system-specific biology	M5	Proteomics	Specialized/research
CLEC2L	C-type lectin domain family 2 member L		B6	Other/system-specific biology	M5	Proteomics	Specialized/research
CLEC3B	Tetranectin		B6	Other/system-specific biology	M5	Proteomics	Specialized/research
CLEC4A	C-type lectin domain family 4 member A		B6	Other/system-specific biology	M5	Proteomics	Specialized/research
CLEC4C	C-type lectin domain family 4 member C		B6	Other/system-specific biology	M5	Proteomics	Specialized/research
CLEC4D	C-type lectin domain family 4 member D		B6	Other/system-specific biology	M5	Proteomics	Specialized/research
CLEC4G	C-type lectin domain family 4 member G		B6	Other/system-specific biology	M5	Proteomics	Specialized/research
CLEC4M	C-type lectin domain family 4 member M		B6	Other/system-specific biology	M5	Proteomics	Specialized/research
CLEC5A	C-type lectin domain family 5 member A		B6	Other/system-specific biology	M5	Proteomics	Specialized/research
CLEC6A	C-type lectin domain family 6 member A		B6	Other/system-specific biology	M5	Proteomics	Specialized/research
CLEC7A	C-type lectin domain family 7 member A		B6	Other/system-specific biology	M5	Proteomics	Specialized/research
CLGN	Calmegin		B6	Other/system-specific biology	M5	Proteomics	Specialized/research
CLIC5	Chloride intracellular channel protein 5		B6	Other/system-specific biology	M5	Proteomics	Specialized/research
CLINT1	Clathrin interactor 1		B6	Other/system-specific biology	M5	Proteomics	Specialized/research
CLIP2	CAP-Gly domain-containing linker protein 2		B6	Other/system-specific biology	M5	Proteomics	Specialized/research
CLMP	CXADR-like membrane protein		B6	Other/system-specific biology	M5	Proteomics	Specialized/research
CLNS1A	Methylosome subunit pICln		B6	Other/system-specific biology	M5	Proteomics	Specialized/research
CLPP	ATP-dependent Clp protease proteolytic subunit, mitochondrial		B6	Other/system-specific biology	M5	Proteomics	Specialized/research
CLPS	Colipase		B6	Other/system-specific biology	M5	Proteomics	Specialized/research
CLSPN	Claspin		B6	Other/system-specific biology	M5	Proteomics	Specialized/research
CLSTN1	Calsyntenin-1		B6	Other/system-specific biology	M5	Proteomics	Specialized/research
CLSTN2	Calsyntenin-2		B6	Other/system-specific biology	M5	Proteomics	Specialized/research
CLSTN3	Calsyntenin-3		B6	Other/system-specific biology	M5	Proteomics	Specialized/research
CLTA	Clathrin light chain A		B6	Other/system-specific biology	M5	Proteomics	Specialized/research
CLU	Clusterin		B6	Other/system-specific biology	M5	Proteomics	Specialized/research
CLUL1	Clusterin-like protein 1		B6	Other/system-specific biology	M5	Proteomics	Specialized/research
CMC1	COX assembly mitochondrial protein homolog		B6	Other/system-specific biology	M5	Proteomics	Specialized/research
CMIP	C-Maf-inducing protein		B6	Other/system-specific biology	M5	Proteomics	Specialized/research
CNDP1	Beta-Ala-His dipeptidase		B6	Other/system-specific biology	M5	Proteomics	Specialized/research
CNGB3	Cyclic nucleotide-gated cation channel beta-3		B6	Other/system-specific biology	M5	Proteomics	Specialized/research
CNP	2',3'-cyclic-nucleotide 3'-phosphodiesterase		B6	Other/system-specific biology	M5	Proteomics	Specialized/research
CNPY2	Protein canopy homolog 2		B6	Other/system-specific biology	M5	Proteomics	Specialized/research
CNPY4	Protein canopy homolog 4		B6	Other/system-specific biology	M5	Proteomics	Specialized/research
CNST	Consortin		B6	Other/system-specific biology	M5	Proteomics	Specialized/research
CNTF	Ciliary neurotrophic factor		B6	Other/system-specific biology	M5	Proteomics	Specialized/research
CNTN1	Contactin-1		B6	Other/system-specific biology	M5	Proteomics	Specialized/research
CNTN2	Contactin-2		B6	Other/system-specific biology	M5	Proteomics	Specialized/research
CNTN3	Contactin-3		B6	Other/system-specific biology	M5	Proteomics	Specialized/research
CNTN4	Contactin-4		B6	Other/system-specific biology	M5	Proteomics	Specialized/research
CNTN5	Contactin-5		B6	Other/system-specific biology	M5	Proteomics	Specialized/research
CNTNAP2	Contactin-associated protein-like 2		B6	Other/system-specific biology	M5	Proteomics	Specialized/research
CNTNAP4	Contactin-associated protein-like 4		B6	Other/system-specific biology	M5	Proteomics	Specialized/research
COCH	Cochlin		B6	Other/system-specific biology	M5	Proteomics	Specialized/research
COL15A1	Collagen alpha-1(XV) chain		B6	Other/system-specific biology	M5	Proteomics	Specialized/research
COL18A1	Collagen alpha-1(XVIII) chain		B6	Other/system-specific biology	M5	Proteomics	Specialized/research
COL1A1	Collagen alpha-1(I) chain		B6	Other/system-specific biology	M5	Proteomics	Specialized/research
COL24A1	Collagen alpha-1(XXIV) chain		B6	Other/system-specific biology	M5	Proteomics	Specialized/research
COL28A1	Collagen alpha-1(XXVIII) chain		B6	Other/system-specific biology	M5	Proteomics	Specialized/research
COL2A1	Collagen alpha-1(II) chain		B6	Other/system-specific biology	M5	Proteomics	Specialized/research
COL3A1	Collagen alpha-1(III) chain		B6	Other/system-specific biology	M5	Proteomics	Specialized/research
COL4A1	Collagen alpha-1(IV) chain		B6	Other/system-specific biology	M5	Proteomics	Specialized/research
COL4A4	Collagen alpha-4(IV) chain		B6	Other/system-specific biology	M5	Proteomics	Specialized/research
COL5A1	Collagen alpha-1(V) chain		B6	Other/system-specific biology	M5	Proteomics	Specialized/research
COL6A3	Collagen alpha-3(VI) chain		B6	Other/system-specific biology	M5	Proteomics	Specialized/research
COL9A1	Collagen alpha-1(IX) chain		B6	Other/system-specific biology	M5	Proteomics	Specialized/research
COL9A2	Collagen alpha-2(IX) chain		B6	Other/system-specific biology	M5	Proteomics	Specialized/research
COLEC12	Collectin-12		B6	Other/system-specific biology	M5	Proteomics	Specialized/research
COMMD1	COMM domain-containing protein 1		B6	Other/system-specific biology	M5	Proteomics	Specialized/research
COMMD9	COMM domain-containing protein 9		B6	Other/system-specific biology	M5	Proteomics	Specialized/research
COMP	Cartilage oligomeric matrix protein		B6	Other/system-specific biology	M5	Proteomics	Specialized/research
COMT	Catechol O-methyltransferase		B6	Other/system-specific biology	M5	Proteomics	Specialized/research
COPB2	Coatomer subunit beta'		B6	Other/system-specific biology	M5	Proteomics	Specialized/research
COPE	Coatomer subunit epsilon		B6	Other/system-specific biology	M5	Proteomics	Specialized/research
COQ7	5-demethoxyubiquinone hydroxylase, mitochondrial		B6	Other/system-specific biology	M5	Proteomics	Specialized/research
CORO1A	Coronin-1A		B6	Other/system-specific biology	M5	Proteomics	Specialized/research
CORO6	Coronin-6		B6	Other/system-specific biology	M5	Proteomics	Specialized/research
COX5B	Cytochrome c oxidase subunit 5B, mitochondrial		B6	Other/system-specific biology	M5	Proteomics	Specialized/research
COX6B1	Cytochrome c oxidase subunit 6B1		B6	Other/system-specific biology	M5	Proteomics	Specialized/research
CPA1	Carboxypeptidase A1		B6	Other/system-specific biology	M5	Proteomics	Specialized/research
CPA2	Carboxypeptidase A2		B6	Other/system-specific biology	M5	Proteomics	Specialized/research
CPA4	Carboxypeptidase A4		B6	Other/system-specific biology	M5	Proteomics	Specialized/research
CPB1	Carboxypeptidase B		B6	Other/system-specific biology	M5	Proteomics	Specialized/research
CPB2	Carboxypeptidase B2		B6	Other/system-specific biology	M5	Proteomics	Specialized/research
CPE	Carboxypeptidase E		B6	Other/system-specific biology	M5	Proteomics	Specialized/research
CPLX2	Complexin-2		B6	Other/system-specific biology	M5	Proteomics	Specialized/research
CPM	Carboxypeptidase M		B6	Other/system-specific biology	M5	Proteomics	Specialized/research
CPOX	Oxygen-dependent coproporphyrinogen-III oxidase, mitochondrial		B6	Other/system-specific biology	M5	Proteomics	Specialized/research
CPPED1	Serine/threonine-protein phosphatase CPPED1		B6	Other/system-specific biology	M5	Proteomics	Specialized/research
CPQ	Carboxypeptidase Q		B6	Other/system-specific biology	M5	Proteomics	Specialized/research
CPTP	Ceramide-1-phosphate transfer protein		B6	Other/system-specific biology	M5	Proteomics	Specialized/research
CPVL	Probable serine carboxypeptidase CPVL		B6	Other/system-specific biology	M5	Proteomics	Specialized/research
CPXM1	Probable carboxypeptidase X1		B6	Other/system-specific biology	M5	Proteomics	Specialized/research
CPXM2	Inactive carboxypeptidase-like protein X2		B6	Other/system-specific biology	M5	Proteomics	Specialized/research
CR1	Complement receptor type 1		B6	Other/system-specific biology	M5	Proteomics	Specialized/research
CR2	Complement receptor type 2		B6	Other/system-specific biology	M5	Proteomics	Specialized/research
CRACR2A	EF-hand calcium-binding domain-containing protein 4B		B6	Other/system-specific biology	M5	Proteomics	Specialized/research
CRADD	Death domain-containing protein CRADD		B6	Other/system-specific biology	M5	Proteomics	Specialized/research
CREB3	Cyclic AMP-responsive element-binding protein 3		B6	Other/system-specific biology	M5	Proteomics	Specialized/research
CREBZF	CREB/ATF bZIP transcription factor		B6	Other/system-specific biology	M5	Proteomics	Specialized/research
CREG1	Protein CREG1		B6	Other/system-specific biology	M5	Proteomics	Specialized/research
CRELD1	Protein disulfide isomerase CRELD1		B6	Other/system-specific biology	M5	Proteomics	Specialized/research
CRELD2	Protein disulfide isomerase CRELD2		B6	Other/system-specific biology	M5	Proteomics	Specialized/research
CRH	Corticoliberin		B6	Other/system-specific biology	M5	Proteomics	Specialized/research
CRHBP	Corticotropin-releasing factor-binding protein		B6	Other/system-specific biology	M5	Proteomics	Specialized/research
CRHR1	Corticotropin-releasing factor receptor 1		B6	Other/system-specific biology	M5	Proteomics	Specialized/research
CRIM1	Cysteine-rich motor neuron 1 protein		B6	Other/system-specific biology	M5	Proteomics	Specialized/research
CRIP2	Cysteine-rich protein 2		B6	Other/system-specific biology	M5	Proteomics	Specialized/research
CRISP2	Cysteine-rich secretory protein 2		B6	Other/system-specific biology	M5	Proteomics	Specialized/research
CRISP3	Cysteine-rich secretory protein 3		B6	Other/system-specific biology	M5	Proteomics	Specialized/research
CRKL	Crk-like protein		B6	Other/system-specific biology	M5	Proteomics	Specialized/research
CRLF1	Cytokine receptor-like factor 1		B6	Other/system-specific biology	M5	Proteomics	Specialized/research
CRNN	Cornulin		B6	Other/system-specific biology	M5	Proteomics	Specialized/research
CRTAC1	Cartilage acidic protein 1		B6	Other/system-specific biology	M5	Proteomics	Specialized/research
CRTAM	Cytotoxic and regulatory T-cell molecule		B6	Other/system-specific biology	M5	Proteomics	Specialized/research
CRTAP	Cartilage-associated protein		B6	Other/system-specific biology	M5	Proteomics	Specialized/research
CRX	Cone-rod homeobox protein		B6	Other/system-specific biology	M5	Proteomics	Specialized/research
CRYBB1	Beta-crystallin B1		B6	Other/system-specific biology	M5	Proteomics	Specialized/research
CRYBB2	Beta-crystallin B2		B6	Other/system-specific biology	M5	Proteomics	Specialized/research
CRYGD	Gamma-crystallin D		B6	Other/system-specific biology	M5	Proteomics	Specialized/research
CRYM	Ketimine reductase mu-crystallin		B6	Other/system-specific biology	M5	Proteomics	Specialized/research
CRYZL1	Quinone oxidoreductase-like protein 1		B6	Other/system-specific biology	M5	Proteomics	Specialized/research
CSDE1	Cold shock domain-containing protein E1		B6	Other/system-specific biology	M5	Proteomics	Specialized/research
CSF1	Macrophage colony-stimulating factor 1		B6	Other/system-specific biology	M5	Proteomics	Specialized/research
CSF1R	Macrophage colony-stimulating factor 1 receptor		B6	Other/system-specific biology	M5	Proteomics	Specialized/research
CSF2	Granulocyte-macrophage colony-stimulating factor		B6	Other/system-specific biology	M5	Proteomics	Specialized/research
CSF2RA	Granulocyte-macrophage colony-stimulating factor receptor subunit alpha		B6	Other/system-specific biology	M5	Proteomics	Specialized/research
CSF2RB	Cytokine receptor common subunit beta		B6	Other/system-specific biology	M5	Proteomics	Specialized/research
CSF3	Granulocyte colony-stimulating factor		B6	Other/system-specific biology	M5	Proteomics	Specialized/research
CSF3R	Granulocyte colony-stimulating factor receptor		B6	Other/system-specific biology	M5	Proteomics	Specialized/research
CSH1	Chorionic somatomammotropin hormone 1		B6	Other/system-specific biology	M5	Proteomics	Specialized/research
CSNK1D	Casein kinase I isoform delta		B6	Other/system-specific biology	M5	Proteomics	Specialized/research
CSNK2A1	Casein kinase II subunit alpha		B6	Other/system-specific biology	M5	Proteomics	Specialized/research
CSPG4	Chondroitin sulfate proteoglycan 4		B6	Other/system-specific biology	M5	Proteomics	Specialized/research
CSPG5	Chondroitin sulfate proteoglycan 5		B6	Other/system-specific biology	M5	Proteomics	Specialized/research
CSRP3	Cysteine and glycine-rich protein 3		B6	Other/system-specific biology	M5	Proteomics	Specialized/research
CST1	Cystatin-SN		B2	Metabolic/renal/hematologic	M5	Proteomics	Specialized/research
CST3	Cystatin-C		B2	Metabolic/renal/hematologic	M5	Proteomics	Specialized/research
CST5	Cystatin-D		B2	Metabolic/renal/hematologic	M5	Proteomics	Specialized/research
CST6	Cystatin-M		B2	Metabolic/renal/hematologic	M5	Proteomics	Specialized/research
CST7	Cystatin-F		B2	Metabolic/renal/hematologic	M5	Proteomics	Specialized/research
CSTB	Cystatin-B		B2	Metabolic/renal/hematologic	M5	Proteomics	Specialized/research
CTAG1A_CTAG1B	Cancer/testis antigen 1		B6	Other/system-specific biology	M5	Proteomics	Specialized/research
CTBS	Di-N-acetylchitobiase		B6	Other/system-specific biology	M5	Proteomics	Specialized/research
CTF1	Cardiotrophin-1		B6	Other/system-specific biology	M5	Proteomics	Specialized/research
CTHRC1	Collagen triple helix repeat-containing protein 1		B6	Other/system-specific biology	M5	Proteomics	Specialized/research
CTLA4	Cytotoxic T-lymphocyte protein 4		B6	Other/system-specific biology	M5	Proteomics	Specialized/research
CTNNA1	Catenin alpha-1		B6	Other/system-specific biology	M5	Proteomics	Specialized/research
CTRB1	Chymotrypsinogen B		B6	Other/system-specific biology	M5	Proteomics	Specialized/research
CTRC	Chymotrypsin-C		B6	Other/system-specific biology	M5	Proteomics	Specialized/research
CTRL	Chymotrypsin-like protease CTRL-1		B6	Other/system-specific biology	M5	Proteomics	Specialized/research
CTSB	Cathepsin B		B6	Other/system-specific biology	M5	Proteomics	Specialized/research
CTSC	Dipeptidyl peptidase 1		B6	Other/system-specific biology	M5	Proteomics	Specialized/research
CTSD	Cathepsin D		B6	Other/system-specific biology	M5	Proteomics	Specialized/research
CTSE	Cathepsin E		B6	Other/system-specific biology	M5	Proteomics	Specialized/research
CTSF	Cathepsin F		B6	Other/system-specific biology	M5	Proteomics	Specialized/research
CTSH	Pro-cathepsin H		B6	Other/system-specific biology	M5	Proteomics	Specialized/research
CTSL	Cathepsin L1		B6	Other/system-specific biology	M5	Proteomics	Specialized/research
CTSO	Cathepsin O		B6	Other/system-specific biology	M5	Proteomics	Specialized/research
CTSS	Cathepsin S		B6	Other/system-specific biology	M5	Proteomics	Specialized/research
CTSV	Cathepsin L2		B6	Other/system-specific biology	M5	Proteomics	Specialized/research
CTSZ	Cathepsin Z		B6	Other/system-specific biology	M5	Proteomics	Specialized/research
CUZD1	CUB and zona pellucida-like domain-containing protein 1		B6	Other/system-specific biology	M5	Proteomics	Specialized/research
CWC15	Spliceosome-associated protein CWC15 homolog		B6	Other/system-specific biology	M5	Proteomics	Specialized/research
CX3CL1	Fractalkine		B6	Other/system-specific biology	M5	Proteomics	Specialized/research
CXADR	Coxsackievirus and adenovirus receptor		B6	Other/system-specific biology	M5	Proteomics	Specialized/research
CXCL1	Growth-regulated alpha protein		B6	Other/system-specific biology	M5	Proteomics	Specialized/research
CXCL10	C-X-C motif chemokine 10		B6	Other/system-specific biology	M5	Proteomics	Specialized/research
CXCL11	C-X-C motif chemokine 11		B6	Other/system-specific biology	M5	Proteomics	Specialized/research
CXCL12	Stromal cell-derived factor 1		B6	Other/system-specific biology	M5	Proteomics	Specialized/research
CXCL13	C-X-C motif chemokine 13		B6	Other/system-specific biology	M5	Proteomics	Specialized/research
CXCL14	C-X-C motif chemokine 14		B6	Other/system-specific biology	M5	Proteomics	Specialized/research
CXCL16	C-X-C motif chemokine 16		B6	Other/system-specific biology	M5	Proteomics	Specialized/research
CXCL17	C-X-C motif chemokine 17		B6	Other/system-specific biology	M5	Proteomics	Specialized/research
CXCL3	C-X-C motif chemokine 3		B6	Other/system-specific biology	M5	Proteomics	Specialized/research
CXCL5	C-X-C motif chemokine 5		B6	Other/system-specific biology	M5	Proteomics	Specialized/research
CXCL6	C-X-C motif chemokine 6		B6	Other/system-specific biology	M5	Proteomics	Specialized/research
CXCL8	Interleukin-8		B6	Other/system-specific biology	M5	Proteomics	Specialized/research
CXCL9	C-X-C motif chemokine 9		B6	Other/system-specific biology	M5	Proteomics	Specialized/research
CYB5A	Cytochrome b5		B6	Other/system-specific biology	M5	Proteomics	Specialized/research
CYB5R2	NADH-cytochrome b5 reductase 2		B6	Other/system-specific biology	M5	Proteomics	Specialized/research
CYP24A1	1,25-dihydroxyvitamin D(3) 24-hydroxylase, mitochondrial		B6	Other/system-specific biology	M5	Proteomics	Specialized/research
CYTH3	Cytohesin-3		B6	Other/system-specific biology	M5	Proteomics	Specialized/research
CYTL1	Cytokine-like protein 1		B6	Other/system-specific biology	M5	Proteomics	Specialized/research
DAAM1	Disheveled-associated activator of morphogenesis 1		B6	Other/system-specific biology	M5	Proteomics	Specialized/research
DAB2	Disabled homolog 2		B6	Other/system-specific biology	M5	Proteomics	Specialized/research
DAG1	Dystroglycan		B6	Other/system-specific biology	M5	Proteomics	Specialized/research
DAND5	DAN domain family member 5		B6	Other/system-specific biology	M5	Proteomics	Specialized/research
DAPK2	Death-associated protein kinase 2		B6	Other/system-specific biology	M5	Proteomics	Specialized/research
DAPP1	Dual adapter for phosphotyrosine and 3-phosphotyrosine and 3-phosphoinositide		B6	Other/system-specific biology	M5	Proteomics	Specialized/research
DARS1	Aspartate--tRNA ligase, cytoplasmic		B6	Other/system-specific biology	M5	Proteomics	Specialized/research
DBH	Dopamine beta-hydroxylase		B6	Other/system-specific biology	M5	Proteomics	Specialized/research
DBI	Acyl-CoA-binding protein		B6	Other/system-specific biology	M5	Proteomics	Specialized/research
DBN1	Drebrin		B6	Other/system-specific biology	M5	Proteomics	Specialized/research
DBNL	Drebrin-like protein		B6	Other/system-specific biology	M5	Proteomics	Specialized/research
DCBLD2	Discoidin, CUB and LCCL domain-containing protein 2		B6	Other/system-specific biology	M5	Proteomics	Specialized/research
DCC	Netrin receptor DCC		B6	Other/system-specific biology	M5	Proteomics	Specialized/research
DCDC2C	Doublecortin domain-containing protein 2C		B6	Other/system-specific biology	M5	Proteomics	Specialized/research
DCLRE1C	Protein artemis		B6	Other/system-specific biology	M5	Proteomics	Specialized/research
DCN	Decorin		B6	Other/system-specific biology	M5	Proteomics	Specialized/research
DCTD	Deoxycytidylate deaminase		B6	Other/system-specific biology	M5	Proteomics	Specialized/research
DCTN1	Dynactin subunit 1		B6	Other/system-specific biology	M5	Proteomics	Specialized/research
DCTN2	Dynactin subunit 2		B6	Other/system-specific biology	M5	Proteomics	Specialized/research
DCTN6	Dynactin subunit 6		B6	Other/system-specific biology	M5	Proteomics	Specialized/research
DCTPP1	dCTP pyrophosphatase 1		B6	Other/system-specific biology	M5	Proteomics	Specialized/research
DCUN1D1	DCN1-like protein 1		B6	Other/system-specific biology	M5	Proteomics	Specialized/research
DCUN1D2	DCN1-like protein 2		B6	Other/system-specific biology	M5	Proteomics	Specialized/research
DCXR	L-xylulose reductase		B6	Other/system-specific biology	M5	Proteomics	Specialized/research
DDA1	DET1- and DDB1-associated protein 1		B6	Other/system-specific biology	M5	Proteomics	Specialized/research
DDAH1	N(G),N(G)-dimethylarginine dimethylaminohydrolase 1		B6	Other/system-specific biology	M5	Proteomics	Specialized/research
DDC	Aromatic-L-amino-acid decarboxylase		B6	Other/system-specific biology	M5	Proteomics	Specialized/research
DDHD2	Phospholipase DDHD2		B6	Other/system-specific biology	M5	Proteomics	Specialized/research
DDI2	Protein DDI1 homolog 2		B6	Other/system-specific biology	M5	Proteomics	Specialized/research
DDR1	Epithelial discoidin domain-containing receptor 1		B6	Other/system-specific biology	M5	Proteomics	Specialized/research
DDT	D-dopachrome decarboxylase		B6	Other/system-specific biology	M5	Proteomics	Specialized/research
DDX1	ATP-dependent RNA helicase DDX1		B6	Other/system-specific biology	M5	Proteomics	Specialized/research
DDX25	ATP-dependent RNA helicase DDX25		B6	Other/system-specific biology	M5	Proteomics	Specialized/research
DDX39A	ATP-dependent RNA helicase DDX39A		B6	Other/system-specific biology	M5	Proteomics	Specialized/research
DDX4	Probable ATP-dependent RNA helicase DDX4		B6	Other/system-specific biology	M5	Proteomics	Specialized/research
DDX53	Probable ATP-dependent RNA helicase DDX53		B6	Other/system-specific biology	M5	Proteomics	Specialized/research
DDX58	Antiviral innate immune response receptor RIG-I		B6	Other/system-specific biology	M5	Proteomics	Specialized/research
DECR1	2,4-dienoyl-CoA reductase, mitochondrial		B6	Other/system-specific biology	M5	Proteomics	Specialized/research
DEFA1_DEFA1B	Neutrophil defensin 1		B6	Other/system-specific biology	M5	Proteomics	Specialized/research
DEFB103A_DEFB103B	Beta-defensin 103		B6	Other/system-specific biology	M5	Proteomics	Specialized/research
DEFB104A_DEFB104B	Beta-defensin 104		B6	Other/system-specific biology	M5	Proteomics	Specialized/research
DEFB116	Beta-defensin 116		B6	Other/system-specific biology	M5	Proteomics	Specialized/research
DEFB118	Beta-defensin 118		B6	Other/system-specific biology	M5	Proteomics	Specialized/research
DEFB4A_DEFB4B	Beta-defensin 4A		B6	Other/system-specific biology	M5	Proteomics	Specialized/research
DENND2B	DENN domain-containing protein 2B		B6	Other/system-specific biology	M5	Proteomics	Specialized/research
DENR	Density-regulated protein		B6	Other/system-specific biology	M5	Proteomics	Specialized/research
DFFA	DNA fragmentation factor subunit alpha		B6	Other/system-specific biology	M5	Proteomics	Specialized/research
DGCR6	Protein DGCR6		B6	Other/system-specific biology	M5	Proteomics	Specialized/research
DGKA	Diacylglycerol kinase alpha		B6	Other/system-specific biology	M5	Proteomics	Specialized/research
DGKZ	Diacylglycerol kinase zeta		B6	Other/system-specific biology	M5	Proteomics	Specialized/research
DHODH	Dihydroorotate dehydrogenase		B6	Other/system-specific biology	M5	Proteomics	Specialized/research
DHPS	Deoxyhypusine synthase		B6	Other/system-specific biology	M5	Proteomics	Specialized/research
DHRS4L2	Dehydrogenase/reductase SDR family member 4-like 2		B6	Other/system-specific biology	M5	Proteomics	Specialized/research
DIABLO	Diablo homolog, mitochondrial		B6	Other/system-specific biology	M5	Proteomics	Specialized/research
DIPK1C	Divergent protein kinase domain 1C		B6	Other/system-specific biology	M5	Proteomics	Specialized/research
DIPK2B	Divergent protein kinase domain 2B		B6	Other/system-specific biology	M5	Proteomics	Specialized/research
DKK1	Dickkopf-related protein 1		B6	Other/system-specific biology	M5	Proteomics	Specialized/research
DKK3	Dickkopf-related protein 3		B6	Other/system-specific biology	M5	Proteomics	Specialized/research
DKK4	Dickkopf-related protein 4		B6	Other/system-specific biology	M5	Proteomics	Specialized/research
DKKL1	Dickkopf-like protein 1		B6	Other/system-specific biology	M5	Proteomics	Specialized/research
DLG4	Disks large homolog 4		B6	Other/system-specific biology	M5	Proteomics	Specialized/research
DLGAP5	Disks large-associated protein 5		B6	Other/system-specific biology	M5	Proteomics	Specialized/research
DLK1	Protein delta homolog 1		B6	Other/system-specific biology	M5	Proteomics	Specialized/research
DLL1	Delta-like protein 1		B6	Other/system-specific biology	M5	Proteomics	Specialized/research
DLL4	Delta-like protein 4		B6	Other/system-specific biology	M5	Proteomics	Specialized/research
DMD	Dystrophin		B6	Other/system-specific biology	M5	Proteomics	Specialized/research
DMP1	Dentin matrix acidic phosphoprotein 1		B6	Other/system-specific biology	M5	Proteomics	Specialized/research
DNAJA1	DnaJ homolog subfamily A member 1		B6	Other/system-specific biology	M5	Proteomics	Specialized/research
DNAJA2	DnaJ homolog subfamily A member 2		B6	Other/system-specific biology	M5	Proteomics	Specialized/research
DNAJA4	DnaJ homolog subfamily A member 4		B6	Other/system-specific biology	M5	Proteomics	Specialized/research
DNAJB1	DnaJ homolog subfamily B member 1		B6	Other/system-specific biology	M5	Proteomics	Specialized/research
DNAJB14	DnaJ homolog subfamily B member 14		B6	Other/system-specific biology	M5	Proteomics	Specialized/research
DNAJB2	DnaJ homolog subfamily B member 2		B6	Other/system-specific biology	M5	Proteomics	Specialized/research
DNAJB6	DnaJ homolog subfamily B member 6		B6	Other/system-specific biology	M5	Proteomics	Specialized/research
DNAJB8	DnaJ homolog subfamily B member 8		B6	Other/system-specific biology	M5	Proteomics	Specialized/research
DNAJC21	DnaJ homolog subfamily C member 21		B6	Other/system-specific biology	M5	Proteomics	Specialized/research
DNAJC6	Putative tyrosine-protein phosphatase auxilin		B6	Other/system-specific biology	M5	Proteomics	Specialized/research
DNAJC9	DnaJ homolog subfamily C member 9		B6	Other/system-specific biology	M5	Proteomics	Specialized/research
DNER	Delta and Notch-like epidermal growth factor-related receptor		B6	Other/system-specific biology	M5	Proteomics	Specialized/research
DNLZ	DNL-type zinc finger protein		B6	Other/system-specific biology	M5	Proteomics	Specialized/research
DNM1	Dynamin-1		B6	Other/system-specific biology	M5	Proteomics	Specialized/research
DNM3	Dynamin-3		B6	Other/system-specific biology	M5	Proteomics	Specialized/research
DNMBP	Dynamin-binding protein		B6	Other/system-specific biology	M5	Proteomics	Specialized/research
DNPEP	Aspartyl aminopeptidase		B6	Other/system-specific biology	M5	Proteomics	Specialized/research
DNPH1	2'-deoxynucleoside 5'-phosphate N-hydrolase 1		B6	Other/system-specific biology	M5	Proteomics	Specialized/research
DOC2B	Double C2-like domain-containing protein beta		B6	Other/system-specific biology	M5	Proteomics	Specialized/research
DOCK9	Dedicator of cytokinesis protein 9		B6	Other/system-specific biology	M5	Proteomics	Specialized/research
DOK1	Docking protein 1		B6	Other/system-specific biology	M5	Proteomics	Specialized/research
DOK2	Docking protein 2		B6	Other/system-specific biology	M5	Proteomics	Specialized/research
DPEP1	Dipeptidase 1		B6	Other/system-specific biology	M5	Proteomics	Specialized/research
DPEP2	Dipeptidase 2		B6	Other/system-specific biology	M5	Proteomics	Specialized/research
DPP10	Inactive dipeptidyl peptidase 10		B6	Other/system-specific biology	M5	Proteomics	Specialized/research
DPP4	Dipeptidyl peptidase 4		B6	Other/system-specific biology	M5	Proteomics	Specialized/research
DPP6	Dipeptidyl aminopeptidase-like protein 6		B6	Other/system-specific biology	M5	Proteomics	Specialized/research
DPP7	Dipeptidyl peptidase 2		B6	Other/system-specific biology	M5	Proteomics	Specialized/research
DPT	Dermatopontin		B6	Other/system-specific biology	M5	Proteomics	Specialized/research
DPY30	Protein dpy-30 homolog		B6	Other/system-specific biology	M5	Proteomics	Specialized/research
DRAXIN	Draxin		B6	Other/system-specific biology	M5	Proteomics	Specialized/research
DRG2	Developmentally-regulated GTP-binding protein 2		B6	Other/system-specific biology	M5	Proteomics	Specialized/research
DSC2	Desmocollin-2		B6	Other/system-specific biology	M5	Proteomics	Specialized/research
DSCAM	Down syndrome cell adhesion molecule		B6	Other/system-specific biology	M5	Proteomics	Specialized/research
DSG2	Desmoglein-2		B6	Other/system-specific biology	M5	Proteomics	Specialized/research
DSG3	Desmoglein-3		B6	Other/system-specific biology	M5	Proteomics	Specialized/research
DSG4	Desmoglein-4		B6	Other/system-specific biology	M5	Proteomics	Specialized/research
DTD1	D-aminoacyl-tRNA deacylase 1		B6	Other/system-specific biology	M5	Proteomics	Specialized/research
DTNB	Dystrobrevin beta		B6	Other/system-specific biology	M5	Proteomics	Specialized/research
DTX2	Probable E3 ubiquitin-protein ligase DTX2		B6	Other/system-specific biology	M5	Proteomics	Specialized/research
DTX3	Probable E3 ubiquitin-protein ligase DTX3		B6	Other/system-specific biology	M5	Proteomics	Specialized/research
DTYMK	Thymidylate kinase		B6	Other/system-specific biology	M5	Proteomics	Specialized/research
DUOX2	Dual oxidase 2		B6	Other/system-specific biology	M5	Proteomics	Specialized/research
DUSP13	Dual specificity protein phosphatase 13 isoform A		B6	Other/system-specific biology	M5	Proteomics	Specialized/research
DUSP29	Dual specificity phosphatase 29		B6	Other/system-specific biology	M5	Proteomics	Specialized/research
DUSP3	Dual specificity protein phosphatase 3		B6	Other/system-specific biology	M5	Proteomics	Specialized/research
DUT	Deoxyuridine 5'-triphosphate nucleotidohydrolase, mitochondrial		B6	Other/system-specific biology	M5	Proteomics	Specialized/research
DXO	Decapping and exoribonuclease protein		B6	Other/system-specific biology	M5	Proteomics	Specialized/research
DYNC1H1	Cytoplasmic dynein 1 heavy chain 1		B6	Other/system-specific biology	M5	Proteomics	Specialized/research
DYNLT1	Dynein light chain Tctex-type 1		B6	Other/system-specific biology	M5	Proteomics	Specialized/research
DYNLT3	Dynein light chain Tctex-type 3		B6	Other/system-specific biology	M5	Proteomics	Specialized/research
EBAG9	Receptor-binding cancer antigen expressed on SiSo cells		B6	Other/system-specific biology	M5	Proteomics	Specialized/research
EBI3_IL27	Interleukin-27		B6	Other/system-specific biology	M5	Proteomics	Specialized/research
ECE1	Endothelin-converting enzyme 1		B3	Cardiopulmonary/functional reserve	M5	Proteomics	Specialized/research
ECHDC3	Enoyl-CoA hydratase domain-containing protein 3, mitochondrial		B6	Other/system-specific biology	M5	Proteomics	Specialized/research
ECHS1	Enoyl-CoA hydratase, mitochondrial		B6	Other/system-specific biology	M5	Proteomics	Specialized/research
ECI2	Enoyl-CoA delta isomerase 2		B6	Other/system-specific biology	M5	Proteomics	Specialized/research
ECM1	Extracellular matrix protein 1		B6	Other/system-specific biology	M5	Proteomics	Specialized/research
ECSCR	Endothelial cell-specific chemotaxis regulator		B3	Cardiopulmonary/functional reserve	M5	Proteomics	Specialized/research
EDA2R	Tumor necrosis factor receptor superfamily member 27		B6	Other/system-specific biology	M5	Proteomics	Specialized/research
EDAR	Tumor necrosis factor receptor superfamily member EDAR		B6	Other/system-specific biology	M5	Proteomics	Specialized/research
EDDM3B	Epididymal secretory protein E3-beta		B6	Other/system-specific biology	M5	Proteomics	Specialized/research
EDEM2	ER degradation-enhancing alpha-mannosidase-like protein 2		B6	Other/system-specific biology	M5	Proteomics	Specialized/research
EDF1	Endothelial differentiation-related factor 1		B3	Cardiopulmonary/functional reserve	M5	Proteomics	Specialized/research
EDIL3	EGF-like repeat and discoidin I-like domain-containing protein 3		B6	Other/system-specific biology	M5	Proteomics	Specialized/research
EDN1	Endothelin-1		B3	Cardiopulmonary/functional reserve	M5	Proteomics	Specialized/research
EDNRB	Endothelin receptor type B		B3	Cardiopulmonary/functional reserve	M5	Proteomics	Specialized/research
EEF1D	Elongation factor 1-delta		B6	Other/system-specific biology	M5	Proteomics	Specialized/research
EFCAB14	EF-hand calcium-binding domain-containing protein 14		B6	Other/system-specific biology	M5	Proteomics	Specialized/research
EFCAB2	Dynein regulatory complex protein 8		B6	Other/system-specific biology	M5	Proteomics	Specialized/research
EFEMP1	EGF-containing fibulin-like extracellular matrix protein 1		B6	Other/system-specific biology	M5	Proteomics	Specialized/research
EFHD1	EF-hand domain-containing protein D1		B6	Other/system-specific biology	M5	Proteomics	Specialized/research
EFNA1	Ephrin-A1		B6	Other/system-specific biology	M5	Proteomics	Specialized/research
EFNA4	Ephrin-A4		B6	Other/system-specific biology	M5	Proteomics	Specialized/research
EFNB2	Ephrin-B2		B6	Other/system-specific biology	M5	Proteomics	Specialized/research
EGF	Pro-epidermal growth factor		B6	Other/system-specific biology	M5	Proteomics	Specialized/research
EGFL7	Epidermal growth factor-like protein 7		B6	Other/system-specific biology	M5	Proteomics	Specialized/research
EGFLAM	Pikachurin		B6	Other/system-specific biology	M5	Proteomics	Specialized/research
EGFR	Epidermal growth factor receptor		B6	Other/system-specific biology	M5	Proteomics	Specialized/research
EGLN1	Egl nine homolog 1		B6	Other/system-specific biology	M5	Proteomics	Specialized/research
EHBP1	EH domain-binding protein 1		B6	Other/system-specific biology	M5	Proteomics	Specialized/research
EHD3	EH domain-containing protein 3		B6	Other/system-specific biology	M5	Proteomics	Specialized/research
EIF1AX	Eukaryotic translation initiation factor 1A, X-chromosomal		B6	Other/system-specific biology	M5	Proteomics	Specialized/research
EIF2AK2	Interferon-induced, double-stranded RNA-activated protein kinase		B6	Other/system-specific biology	M5	Proteomics	Specialized/research
EIF2AK3	Eukaryotic translation initiation factor 2-alpha kinase 3		B6	Other/system-specific biology	M5	Proteomics	Specialized/research
EIF2S2	Eukaryotic translation initiation factor 2 subunit 2		B6	Other/system-specific biology	M5	Proteomics	Specialized/research
EIF4B	Eukaryotic translation initiation factor 4B		B6	Other/system-specific biology	M5	Proteomics	Specialized/research
EIF4E	Eukaryotic translation initiation factor 4E		B6	Other/system-specific biology	M5	Proteomics	Specialized/research
EIF4EBP1	Eukaryotic translation initiation factor 4E-binding protein 1		B6	Other/system-specific biology	M5	Proteomics	Specialized/research
EIF4G1	Eukaryotic translation initiation factor 4 gamma 1		B6	Other/system-specific biology	M5	Proteomics	Specialized/research
EIF4G3	Eukaryotic translation initiation factor 4 gamma 3		B6	Other/system-specific biology	M5	Proteomics	Specialized/research
EIF5	Eukaryotic translation initiation factor 5		B6	Other/system-specific biology	M5	Proteomics	Specialized/research
EIF5A	Eukaryotic translation initiation factor 5A-1		B6	Other/system-specific biology	M5	Proteomics	Specialized/research
ELAC1	Zinc phosphodiesterase ELAC protein 1		B6	Other/system-specific biology	M5	Proteomics	Specialized/research
ELAVL4	ELAV-like protein 4		B6	Other/system-specific biology	M5	Proteomics	Specialized/research
ELN	Elastin		B6	Other/system-specific biology	M5	Proteomics	Specialized/research
ELOA	Elongin-A		B6	Other/system-specific biology	M5	Proteomics	Specialized/research
ELOB	Elongin-B		B6	Other/system-specific biology	M5	Proteomics	Specialized/research
ENAH	Protein enabled homolog		B6	Other/system-specific biology	M5	Proteomics	Specialized/research
ENDOU	Poly(U)-specific endoribonuclease		B6	Other/system-specific biology	M5	Proteomics	Specialized/research
ENG	Endoglin		B6	Other/system-specific biology	M5	Proteomics	Specialized/research
ENO1	Alpha-enolase		B6	Other/system-specific biology	M5	Proteomics	Specialized/research
ENO2	Gamma-enolase		B6	Other/system-specific biology	M5	Proteomics	Specialized/research
ENO3	Beta-enolase		B6	Other/system-specific biology	M5	Proteomics	Specialized/research
ENOPH1	Enolase-phosphatase E1		B6	Other/system-specific biology	M5	Proteomics	Specialized/research
ENOX2	Ecto-NOX disulfide-thiol exchanger 2		B6	Other/system-specific biology	M5	Proteomics	Specialized/research
ENPEP	Glutamyl aminopeptidase		B6	Other/system-specific biology	M5	Proteomics	Specialized/research
ENPP2	Ectonucleotide pyrophosphatase/phosphodiesterase family member 2		B6	Other/system-specific biology	M5	Proteomics	Specialized/research
ENPP5	Ectonucleotide pyrophosphatase/phosphodiesterase family member 5		B6	Other/system-specific biology	M5	Proteomics	Specialized/research
ENPP6	Glycerophosphocholine cholinephosphodiesterase ENPP6		B6	Other/system-specific biology	M5	Proteomics	Specialized/research
ENPP7	Ectonucleotide pyrophosphatase/phosphodiesterase family member 7		B6	Other/system-specific biology	M5	Proteomics	Specialized/research
ENSA	Alpha-endosulfine		B6	Other/system-specific biology	M5	Proteomics	Specialized/research
ENTPD2	Ectonucleoside triphosphate diphosphohydrolase 2		B6	Other/system-specific biology	M5	Proteomics	Specialized/research
ENTPD5	Ectonucleoside triphosphate diphosphohydrolase 5		B6	Other/system-specific biology	M5	Proteomics	Specialized/research
ENTPD6	Ectonucleoside triphosphate diphosphohydrolase 6		B6	Other/system-specific biology	M5	Proteomics	Specialized/research
ENTR1	Endosome-associated-trafficking regulator 1		B6	Other/system-specific biology	M5	Proteomics	Specialized/research
EP300	Histone acetyltransferase p300		B6	Other/system-specific biology	M5	Proteomics	Specialized/research
EPB41L5	Band 4.1-like protein 5		B6	Other/system-specific biology	M5	Proteomics	Specialized/research
EPCAM	Epithelial cell adhesion molecule		B6	Other/system-specific biology	M5	Proteomics	Specialized/research
EPGN	Epigen		B6	Other/system-specific biology	M5	Proteomics	Specialized/research
EPHA1	Ephrin type-A receptor 1		B6	Other/system-specific biology	M5	Proteomics	Specialized/research
EPHA10	Ephrin type-A receptor 10		B6	Other/system-specific biology	M5	Proteomics	Specialized/research
EPHA2	Ephrin type-A receptor 2		B6	Other/system-specific biology	M5	Proteomics	Specialized/research
EPHA4	Ephrin type-A receptor 4		B6	Other/system-specific biology	M5	Proteomics	Specialized/research
EPHB4	Ephrin type-B receptor 4		B6	Other/system-specific biology	M5	Proteomics	Specialized/research
EPHB6	Ephrin type-B receptor 6		B6	Other/system-specific biology	M5	Proteomics	Specialized/research
EPHX2	Bifunctional epoxide hydrolase 2		B6	Other/system-specific biology	M5	Proteomics	Specialized/research
EPN1	Epsin-1		B6	Other/system-specific biology	M5	Proteomics	Specialized/research
EPO	Erythropoietin		B2	Metabolic/renal/hematologic	M5	Proteomics	Specialized/research
EPPK1	Epiplakin		B6	Other/system-specific biology	M5	Proteomics	Specialized/research
EPS8L2	Epidermal growth factor receptor kinase substrate 8-like protein 2		B6	Other/system-specific biology	M5	Proteomics	Specialized/research
ERBB2	Receptor tyrosine-protein kinase erbB-2		B6	Other/system-specific biology	M5	Proteomics	Specialized/research
ERBB3	Receptor tyrosine-protein kinase erbB-3		B6	Other/system-specific biology	M5	Proteomics	Specialized/research
ERBB4	Receptor tyrosine-protein kinase erbB-4		B6	Other/system-specific biology	M5	Proteomics	Specialized/research
ERBIN	Erbin		B6	Other/system-specific biology	M5	Proteomics	Specialized/research
ERC2	ERC protein 2		B6	Other/system-specific biology	M5	Proteomics	Specialized/research
ERCC1	DNA excision repair protein ERCC-1		B6	Other/system-specific biology	M5	Proteomics	Specialized/research
EREG	Proepiregulin		B6	Other/system-specific biology	M5	Proteomics	Specialized/research
ERI1	3'-5' exoribonuclease 1		B6	Other/system-specific biology	M5	Proteomics	Specialized/research
ERMAP	Erythroid membrane-associated protein		B2	Metabolic/renal/hematologic	M5	Proteomics	Specialized/research
ERN1	Serine/threonine-protein kinase/endoribonuclease IRE1		B6	Other/system-specific biology	M5	Proteomics	Specialized/research
ERP29	Endoplasmic reticulum resident protein 29		B6	Other/system-specific biology	M5	Proteomics	Specialized/research
ERP44	Endoplasmic reticulum resident protein 44		B6	Other/system-specific biology	M5	Proteomics	Specialized/research
ERVV_1	Endogenous retrovirus group V member 1 Env polyprotein		B6	Other/system-specific biology	M5	Proteomics	Specialized/research
ESAM	Endothelial cell-selective adhesion molecule		B3	Cardiopulmonary/functional reserve	M5	Proteomics	Specialized/research
ESM1	Endothelial cell-specific molecule 1		B3	Cardiopulmonary/functional reserve	M5	Proteomics	Specialized/research
ESPL1	Separin		B6	Other/system-specific biology	M5	Proteomics	Specialized/research
ESR1	Estrogen receptor		B6	Other/system-specific biology	M5	Proteomics	Specialized/research
ESYT2	Extended synaptotagmin-2		B6	Other/system-specific biology	M5	Proteomics	Specialized/research
EVI2B	Protein EVI2B		B6	Other/system-specific biology	M5	Proteomics	Specialized/research
EVI5	Ecotropic viral integration site 5 protein homolog		B6	Other/system-specific biology	M5	Proteomics	Specialized/research
EVPL	Envoplakin		B6	Other/system-specific biology	M5	Proteomics	Specialized/research
EXOSC10	Exosome component 10		B6	Other/system-specific biology	M5	Proteomics	Specialized/research
EXTL1	Exostosin-like 1		B6	Other/system-specific biology	M5	Proteomics	Specialized/research
EZR	Ezrin		B6	Other/system-specific biology	M5	Proteomics	Specialized/research
F10	Coagulation factor X		B2	Metabolic/renal/hematologic	M5	Proteomics	Specialized/research
F11	Coagulation factor XI		B2	Metabolic/renal/hematologic	M5	Proteomics	Specialized/research
F11R	Junctional adhesion molecule A		B6	Other/system-specific biology	M5	Proteomics	Specialized/research
F12	Coagulation factor XII		B2	Metabolic/renal/hematologic	M5	Proteomics	Specialized/research
F13B	Coagulation factor XIII B chain		B2	Metabolic/renal/hematologic	M5	Proteomics	Specialized/research
F2	Prothrombin		B2	Metabolic/renal/hematologic	M5	Proteomics	Specialized/research
F2R	Proteinase-activated receptor 1		B6	Other/system-specific biology	M5	Proteomics	Specialized/research
F3	Tissue factor		B6	Other/system-specific biology	M5	Proteomics	Specialized/research
F7	Coagulation factor VII		B2	Metabolic/renal/hematologic	M5	Proteomics	Specialized/research
F9	Coagulation factor IX		B2	Metabolic/renal/hematologic	M5	Proteomics	Specialized/research
FABP1	Fatty acid-binding protein, liver		B6	Other/system-specific biology	M5	Proteomics	Specialized/research
FABP2	Fatty acid-binding protein, intestinal		B6	Other/system-specific biology	M5	Proteomics	Specialized/research
FABP3	Fatty acid-binding protein, heart		B3	Cardiopulmonary/functional reserve	M5	Proteomics	Specialized/research
FABP4	Fatty acid-binding protein, adipocyte		B2	Metabolic/renal/hematologic	M5	Proteomics	Specialized/research
FABP5	Fatty acid-binding protein 5		B6	Other/system-specific biology	M5	Proteomics	Specialized/research
FABP6	Gastrotropin		B6	Other/system-specific biology	M5	Proteomics	Specialized/research
FABP9	Fatty acid-binding protein 9		B6	Other/system-specific biology	M5	Proteomics	Specialized/research
FADD	FAS-associated death domain protein		B6	Other/system-specific biology	M5	Proteomics	Specialized/research
FAM13A	Protein FAM13A		B6	Other/system-specific biology	M5	Proteomics	Specialized/research
FAM171A2	Protein FAM171A2		B6	Other/system-specific biology	M5	Proteomics	Specialized/research
FAM171B	Protein FAM171B		B6	Other/system-specific biology	M5	Proteomics	Specialized/research
FAM172A	Cotranscriptional regulator FAM172A		B6	Other/system-specific biology	M5	Proteomics	Specialized/research
FAM20A	Pseudokinase FAM20A		B6	Other/system-specific biology	M5	Proteomics	Specialized/research
FAM3B	Protein FAM3B		B6	Other/system-specific biology	M5	Proteomics	Specialized/research
FAM3C	Protein FAM3C		B6	Other/system-specific biology	M5	Proteomics	Specialized/research
FAM3D	Protein FAM3D		B6	Other/system-specific biology	M5	Proteomics	Specialized/research
FAP	Prolyl endopeptidase FAP		B6	Other/system-specific biology	M5	Proteomics	Specialized/research
FARSA	Phenylalanine--tRNA ligase alpha subunit		B6	Other/system-specific biology	M5	Proteomics	Specialized/research
FAS	Tumor necrosis factor receptor superfamily member 6		B6	Other/system-specific biology	M5	Proteomics	Specialized/research
FASLG	Tumor necrosis factor ligand superfamily member 6		B6	Other/system-specific biology	M5	Proteomics	Specialized/research
FBLN2	Fibulin-2		B6	Other/system-specific biology	M5	Proteomics	Specialized/research
FBN2	Fibrillin-2		B6	Other/system-specific biology	M5	Proteomics	Specialized/research
FBP1	Fructose-1,6-bisphosphatase 1		B6	Other/system-specific biology	M5	Proteomics	Specialized/research
FCAMR	High affinity immunoglobulin alpha and immunoglobulin mu Fc receptor		B6	Other/system-specific biology	M5	Proteomics	Specialized/research
FCAR	Immunoglobulin alpha Fc receptor		B6	Other/system-specific biology	M5	Proteomics	Specialized/research
FCER1A	High affinity immunoglobulin epsilon receptor subunit alpha		B6	Other/system-specific biology	M5	Proteomics	Specialized/research
FCER2	Low affinity immunoglobulin epsilon Fc receptor		B6	Other/system-specific biology	M5	Proteomics	Specialized/research
FCGR2A	Low affinity immunoglobulin gamma Fc region receptor II-a		B6	Other/system-specific biology	M5	Proteomics	Specialized/research
FCGR2B	Low affinity immunoglobulin gamma Fc region receptor II-b		B6	Other/system-specific biology	M5	Proteomics	Specialized/research
FCGR3B	Low affinity immunoglobulin gamma Fc region receptor III-B		B6	Other/system-specific biology	M5	Proteomics	Specialized/research
FCN1	Ficolin-1		B6	Other/system-specific biology	M5	Proteomics	Specialized/research
FCN2	Ficolin-2		B6	Other/system-specific biology	M5	Proteomics	Specialized/research
FCRL1	Fc receptor-like protein 1		B6	Other/system-specific biology	M5	Proteomics	Specialized/research
FCRL2	Fc receptor-like protein 2		B6	Other/system-specific biology	M5	Proteomics	Specialized/research
FCRL3	Fc receptor-like protein 3		B6	Other/system-specific biology	M5	Proteomics	Specialized/research
FCRL5	Fc receptor-like protein 5		B6	Other/system-specific biology	M5	Proteomics	Specialized/research
FCRL6	Fc receptor-like protein 6		B6	Other/system-specific biology	M5	Proteomics	Specialized/research
FCRLB	Fc receptor-like B		B6	Other/system-specific biology	M5	Proteomics	Specialized/research
FDX1	Adrenodoxin, mitochondrial		B6	Other/system-specific biology	M5	Proteomics	Specialized/research
FDX2	Ferredoxin-2, mitochondrial		B6	Other/system-specific biology	M5	Proteomics	Specialized/research
FEN1	Flap endonuclease 1		B6	Other/system-specific biology	M5	Proteomics	Specialized/research
FES	Tyrosine-protein kinase Fes/Fps		B6	Other/system-specific biology	M5	Proteomics	Specialized/research
FETUB	Fetuin-B		B6	Other/system-specific biology	M5	Proteomics	Specialized/research
FGA	Fibrinogen alpha chain		B2	Metabolic/renal/hematologic	M5	Proteomics	Specialized/research
FGD3	FYVE, RhoGEF and PH domain-containing protein 3		B6	Other/system-specific biology	M5	Proteomics	Specialized/research
FGF12	Fibroblast growth factor 12		B6	Other/system-specific biology	M5	Proteomics	Specialized/research
FGF16	Fibroblast growth factor 16		B6	Other/system-specific biology	M5	Proteomics	Specialized/research
FGF19	Fibroblast growth factor 19		B6	Other/system-specific biology	M5	Proteomics	Specialized/research
FGF2	Fibroblast growth factor 2		B6	Other/system-specific biology	M5	Proteomics	Specialized/research
FGF20	Fibroblast growth factor 20		B6	Other/system-specific biology	M5	Proteomics	Specialized/research
FGF21	Fibroblast growth factor 21		B6	Other/system-specific biology	M5	Proteomics	Specialized/research
FGF23	Fibroblast growth factor 23		B6	Other/system-specific biology	M5	Proteomics	Specialized/research
FGF3	Fibroblast growth factor 3		B6	Other/system-specific biology	M5	Proteomics	Specialized/research
FGF5	Fibroblast growth factor 5		B6	Other/system-specific biology	M5	Proteomics	Specialized/research
FGF6	Fibroblast growth factor 6		B6	Other/system-specific biology	M5	Proteomics	Specialized/research
FGF7	Fibroblast growth factor 7		B6	Other/system-specific biology	M5	Proteomics	Specialized/research
FGF9	Fibroblast growth factor 9		B6	Other/system-specific biology	M5	Proteomics	Specialized/research
FGFBP1	Fibroblast growth factor-binding protein 1		B6	Other/system-specific biology	M5	Proteomics	Specialized/research
FGFBP2	Fibroblast growth factor-binding protein 2		B6	Other/system-specific biology	M5	Proteomics	Specialized/research
FGFBP3	Fibroblast growth factor-binding protein 3		B6	Other/system-specific biology	M5	Proteomics	Specialized/research
FGFR2	Fibroblast growth factor receptor 2		B6	Other/system-specific biology	M5	Proteomics	Specialized/research
FGFR4	Fibroblast growth factor receptor 4		B6	Other/system-specific biology	M5	Proteomics	Specialized/research
FGL1	Fibrinogen-like protein 1		B2	Metabolic/renal/hematologic	M5	Proteomics	Specialized/research
FGR	Tyrosine-protein kinase Fgr		B6	Other/system-specific biology	M5	Proteomics	Specialized/research
FH	Fumarate hydratase, mitochondrial		B6	Other/system-specific biology	M5	Proteomics	Specialized/research
FHIP2A	FHF complex subunit HOOK interacting protein 2A		B6	Other/system-specific biology	M5	Proteomics	Specialized/research
FHIT	Bis(5'-adenosyl)-triphosphatase		B6	Other/system-specific biology	M5	Proteomics	Specialized/research
FIS1	Mitochondrial fission 1 protein		B6	Other/system-specific biology	M5	Proteomics	Specialized/research
FKBP14	Peptidyl-prolyl cis-trans isomerase FKBP14		B6	Other/system-specific biology	M5	Proteomics	Specialized/research
FKBP1B	Peptidyl-prolyl cis-trans isomerase FKBP1B		B6	Other/system-specific biology	M5	Proteomics	Specialized/research
FKBP4	Peptidyl-prolyl cis-trans isomerase FKBP4		B6	Other/system-specific biology	M5	Proteomics	Specialized/research
FKBP5	Peptidyl-prolyl cis-trans isomerase FKBP5		B6	Other/system-specific biology	M5	Proteomics	Specialized/research
FKBP7	Peptidyl-prolyl cis-trans isomerase FKBP7		B6	Other/system-specific biology	M5	Proteomics	Specialized/research
FKBPL	FK506-binding protein-like		B6	Other/system-specific biology	M5	Proteomics	Specialized/research
FLI1	Friend leukemia integration 1 transcription factor		B6	Other/system-specific biology	M5	Proteomics	Specialized/research
FLRT2	Leucine-rich repeat transmembrane protein FLRT2		B6	Other/system-specific biology	M5	Proteomics	Specialized/research
FLT1	Vascular endothelial growth factor receptor 1		B3	Cardiopulmonary/functional reserve	M5	Proteomics	Specialized/research
FLT3	Receptor-type tyrosine-protein kinase FLT3		B6	Other/system-specific biology	M5	Proteomics	Specialized/research
FLT3LG	Fms-related tyrosine kinase 3 ligand		B6	Other/system-specific biology	M5	Proteomics	Specialized/research
FLT4	Vascular endothelial growth factor receptor 3		B3	Cardiopulmonary/functional reserve	M5	Proteomics	Specialized/research
FMNL1	Formin-like protein 1		B6	Other/system-specific biology	M5	Proteomics	Specialized/research
FMR1	Synaptic functional regulator FMR1		B6	Other/system-specific biology	M5	Proteomics	Specialized/research
FN1	Fibronectin		B6	Other/system-specific biology	M5	Proteomics	Specialized/research
FNDC1	Fibronectin type III domain-containing protein 1		B6	Other/system-specific biology	M5	Proteomics	Specialized/research
FNTA	Protein farnesyltransferase/geranylgeranyltransferase type-1 subunit alpha		B6	Other/system-specific biology	M5	Proteomics	Specialized/research
FOLH1	Glutamate carboxypeptidase 2		B6	Other/system-specific biology	M5	Proteomics	Specialized/research
FOLR1	Folate receptor alpha		B6	Other/system-specific biology	M5	Proteomics	Specialized/research
FOLR2	Folate receptor beta		B6	Other/system-specific biology	M5	Proteomics	Specialized/research
FOLR3	Folate receptor gamma		B6	Other/system-specific biology	M5	Proteomics	Specialized/research
FOS	Proto-oncogene c-Fos		B6	Other/system-specific biology	M5	Proteomics	Specialized/research
FOSB	Protein fosB		B6	Other/system-specific biology	M5	Proteomics	Specialized/research
FOXJ3	Forkhead box protein J3		B6	Other/system-specific biology	M5	Proteomics	Specialized/research
FOXO1	Forkhead box protein O1		B6	Other/system-specific biology	M5	Proteomics	Specialized/research
FOXO3	Forkhead box protein O3		B6	Other/system-specific biology	M5	Proteomics	Specialized/research
FRMD4B	FERM domain-containing protein 4B		B6	Other/system-specific biology	M5	Proteomics	Specialized/research
FRMD7	FERM domain-containing protein 7		B6	Other/system-specific biology	M5	Proteomics	Specialized/research
FRZB	Secreted frizzled-related protein 3		B6	Other/system-specific biology	M5	Proteomics	Specialized/research
FSHB	Follitropin subunit beta		B6	Other/system-specific biology	M5	Proteomics	Specialized/research
FST	Follistatin		B6	Other/system-specific biology	M5	Proteomics	Specialized/research
FSTL1	Follistatin-related protein 1		B6	Other/system-specific biology	M5	Proteomics	Specialized/research
FSTL3	Follistatin-related protein 3		B6	Other/system-specific biology	M5	Proteomics	Specialized/research
FTCD	Formimidoyltransferase-cyclodeaminase		B6	Other/system-specific biology	M5	Proteomics	Specialized/research
FUCA1	Tissue alpha-L-fucosidase		B6	Other/system-specific biology	M5	Proteomics	Specialized/research
FUOM	Fucose mutarotase		B6	Other/system-specific biology	M5	Proteomics	Specialized/research
FURIN	Furin		B6	Other/system-specific biology	M5	Proteomics	Specialized/research
FUS	RNA-binding protein FUS		B6	Other/system-specific biology	M5	Proteomics	Specialized/research
FUT1	Galactoside alpha-(1,2)-fucosyltransferase 1		B6	Other/system-specific biology	M5	Proteomics	Specialized/research
FUT3_FUT5	3-galactosyl-N-acetylglucosaminide 4-alpha-L-fucosyltransferase FUT3_4-galactosyl-N-acetylglucosaminide 3-alpha-L-fucosyltransferase FUT5		B6	Other/system-specific biology	M5	Proteomics	Specialized/research
FUT8	Alpha-(1,6)-fucosyltransferase		B6	Other/system-specific biology	M5	Proteomics	Specialized/research
FXN	Frataxin, mitochondrial		B6	Other/system-specific biology	M5	Proteomics	Specialized/research
FXYD5	FXYD domain-containing ion transport regulator 5		B6	Other/system-specific biology	M5	Proteomics	Specialized/research
FYB1	FYN-binding protein 1		B6	Other/system-specific biology	M5	Proteomics	Specialized/research
FZD10	Frizzled-10		B6	Other/system-specific biology	M5	Proteomics	Specialized/research
FZD8	Frizzled-8		B6	Other/system-specific biology	M5	Proteomics	Specialized/research
GABARAP	Gamma-aminobutyric acid receptor-associated protein		B6	Other/system-specific biology	M5	Proteomics	Specialized/research
GABARAPL1	Gamma-aminobutyric acid receptor-associated protein-like 1		B6	Other/system-specific biology	M5	Proteomics	Specialized/research
GABRA4	Gamma-aminobutyric acid receptor subunit alpha-4		B6	Other/system-specific biology	M5	Proteomics	Specialized/research
GAD1	Glutamate decarboxylase 1		B6	Other/system-specific biology	M5	Proteomics	Specialized/research
GAD2	Glutamate decarboxylase 2		B6	Other/system-specific biology	M5	Proteomics	Specialized/research
GADD45B	Growth arrest and DNA damage-inducible protein GADD45 beta		B6	Other/system-specific biology	M5	Proteomics	Specialized/research
GADD45GIP1	Growth arrest and DNA damage-inducible proteins-interacting protein 1		B6	Other/system-specific biology	M5	Proteomics	Specialized/research
GAGE2A	G antigen 2A		B6	Other/system-specific biology	M5	Proteomics	Specialized/research
GAL	Galanin peptides		B6	Other/system-specific biology	M5	Proteomics	Specialized/research
GALNT10	Polypeptide N-acetylgalactosaminyltransferase 10		B6	Other/system-specific biology	M5	Proteomics	Specialized/research
GALNT2	Polypeptide N-acetylgalactosaminyltransferase 2		B6	Other/system-specific biology	M5	Proteomics	Specialized/research
GALNT3	Polypeptide N-acetylgalactosaminyltransferase 3		B6	Other/system-specific biology	M5	Proteomics	Specialized/research
GALNT5	Polypeptide N-acetylgalactosaminyltransferase 5		B6	Other/system-specific biology	M5	Proteomics	Specialized/research
GALNT7	N-acetylgalactosaminyltransferase 7		B6	Other/system-specific biology	M5	Proteomics	Specialized/research
GAMT	Guanidinoacetate N-methyltransferase		B6	Other/system-specific biology	M5	Proteomics	Specialized/research
GAPDH	Glyceraldehyde-3-phosphate dehydrogenase		B6	Other/system-specific biology	M5	Proteomics	Specialized/research
GART	Trifunctional purine biosynthetic protein adenosine-3		B6	Other/system-specific biology	M5	Proteomics	Specialized/research
GAS2	Growth arrest-specific protein 2		B6	Other/system-specific biology	M5	Proteomics	Specialized/research
GAS6	Growth arrest-specific protein 6		B6	Other/system-specific biology	M5	Proteomics	Specialized/research
GASK1A	Golgi-associated kinase 1A		B6	Other/system-specific biology	M5	Proteomics	Specialized/research
GAST	Gastrin		B6	Other/system-specific biology	M5	Proteomics	Specialized/research
GATA3	Trans-acting T-cell-specific transcription factor GATA-3		B6	Other/system-specific biology	M5	Proteomics	Specialized/research
GATD3	Glutamine amidotransferase-like class 1 domain-containing protein 3B, mitochondrial		B6	Other/system-specific biology	M5	Proteomics	Specialized/research
GBA	Lysosomal acid glucosylceramidase		B6	Other/system-specific biology	M5	Proteomics	Specialized/research
GBP1	Guanylate-binding protein 1		B6	Other/system-specific biology	M5	Proteomics	Specialized/research
GBP2	Guanylate-binding protein 2		B6	Other/system-specific biology	M5	Proteomics	Specialized/research
GBP4	Guanylate-binding protein 4		B6	Other/system-specific biology	M5	Proteomics	Specialized/research
GBP6	Guanylate-binding protein 6		B6	Other/system-specific biology	M5	Proteomics	Specialized/research
GC	Vitamin D-binding protein		B6	Other/system-specific biology	M5	Proteomics	Specialized/research
GCC1	GRIP and coiled-coil domain-containing protein 1		B6	Other/system-specific biology	M5	Proteomics	Specialized/research
GCG	Pro-glucagon		B6	Other/system-specific biology	M5	Proteomics	Specialized/research
GCHFR	GTP cyclohydrolase 1 feedback regulatory protein		B6	Other/system-specific biology	M5	Proteomics	Specialized/research
GCLM	Glutamate--cysteine ligase regulatory subunit		B6	Other/system-specific biology	M5	Proteomics	Specialized/research
GCNT1	Beta-1,3-galactosyl-O-glycosyl-glycoprotein beta-1,6-N-acetylglucosaminyltransferase		B6	Other/system-specific biology	M5	Proteomics	Specialized/research
GDF15	Growth/differentiation factor 15		B6	Other/system-specific biology	M5	Proteomics	Specialized/research
GDF2	Growth/differentiation factor 2		B6	Other/system-specific biology	M5	Proteomics	Specialized/research
GDNF	Glial cell line-derived neurotrophic factor		B6	Other/system-specific biology	M5	Proteomics	Specialized/research
GET3	ATPase GET3		B6	Other/system-specific biology	M5	Proteomics	Specialized/research
GFAP	Glial fibrillary acidic protein		B6	Other/system-specific biology	M5	Proteomics	Specialized/research
GFER	FAD-linked sulfhydryl oxidase ALR		B6	Other/system-specific biology	M5	Proteomics	Specialized/research
GFOD2	Glucose-fructose oxidoreductase domain-containing protein 2		B2	Metabolic/renal/hematologic	M5	Proteomics	Specialized/research
GFRA1	GDNF family receptor alpha-1		B6	Other/system-specific biology	M5	Proteomics	Specialized/research
GFRA2	GDNF family receptor alpha-2		B6	Other/system-specific biology	M5	Proteomics	Specialized/research
GFRA3	GDNF family receptor alpha-3		B6	Other/system-specific biology	M5	Proteomics	Specialized/research
GFRAL	GDNF family receptor alpha-like		B6	Other/system-specific biology	M5	Proteomics	Specialized/research
GGA1	ADP-ribosylation factor-binding protein GGA1		B6	Other/system-specific biology	M5	Proteomics	Specialized/research
GGACT	Gamma-glutamylaminecyclotransferase		B6	Other/system-specific biology	M5	Proteomics	Specialized/research
GGCT	Gamma-glutamylcyclotransferase		B6	Other/system-specific biology	M5	Proteomics	Specialized/research
GGH	Gamma-glutamyl hydrolase		B6	Other/system-specific biology	M5	Proteomics	Specialized/research
GGT1	Glutathione hydrolase 1 proenzyme		B6	Other/system-specific biology	M5	Proteomics	Specialized/research
GGT5	Glutathione hydrolase 5 proenzyme		B6	Other/system-specific biology	M5	Proteomics	Specialized/research
GH1	Somatotropin		B6	Other/system-specific biology	M5	Proteomics	Specialized/research
GH2	Growth hormone variant		B6	Other/system-specific biology	M5	Proteomics	Specialized/research
GHR	Growth hormone receptor		B6	Other/system-specific biology	M5	Proteomics	Specialized/research
GHRHR	Growth hormone-releasing hormone receptor		B6	Other/system-specific biology	M5	Proteomics	Specialized/research
GHRL	Appetite-regulating hormone		B6	Other/system-specific biology	M5	Proteomics	Specialized/research
GID8	Glucose-induced degradation protein 8 homolog		B2	Metabolic/renal/hematologic	M5	Proteomics	Specialized/research
GIGYF2	GRB10-interacting GYF protein 2		B6	Other/system-specific biology	M5	Proteomics	Specialized/research
GIMAP7	GTPase IMAP family member 7		B6	Other/system-specific biology	M5	Proteomics	Specialized/research
GIMAP8	GTPase IMAP family member 8		B6	Other/system-specific biology	M5	Proteomics	Specialized/research
GIP	Gastric inhibitory polypeptide		B6	Other/system-specific biology	M5	Proteomics	Specialized/research
GIPC2	PDZ domain-containing protein GIPC2		B6	Other/system-specific biology	M5	Proteomics	Specialized/research
GIPC3	PDZ domain-containing protein GIPC3		B6	Other/system-specific biology	M5	Proteomics	Specialized/research
GIPR	Gastric inhibitory polypeptide receptor		B6	Other/system-specific biology	M5	Proteomics	Specialized/research
GIT1	ARF GTPase-activating protein GIT1		B6	Other/system-specific biology	M5	Proteomics	Specialized/research
GJA8	Gap junction alpha-8 protein		B6	Other/system-specific biology	M5	Proteomics	Specialized/research
GKN1	Gastrokine-1		B6	Other/system-specific biology	M5	Proteomics	Specialized/research
GLA	Alpha-galactosidase A		B6	Other/system-specific biology	M5	Proteomics	Specialized/research
GLB1	Beta-galactosidase		B6	Other/system-specific biology	M5	Proteomics	Specialized/research
GLI2	Zinc finger protein GLI2		B6	Other/system-specific biology	M5	Proteomics	Specialized/research
GLO1	Lactoylglutathione lyase		B6	Other/system-specific biology	M5	Proteomics	Specialized/research
GLOD4	Glyoxalase domain-containing protein 4		B6	Other/system-specific biology	M5	Proteomics	Specialized/research
GLP1R	Glucagon-like peptide 1 receptor		B6	Other/system-specific biology	M5	Proteomics	Specialized/research
GLRX	Glutaredoxin-1		B6	Other/system-specific biology	M5	Proteomics	Specialized/research
GLRX5	Glutaredoxin-related protein 5, mitochondrial		B6	Other/system-specific biology	M5	Proteomics	Specialized/research
GLT8D2	Glycosyltransferase 8 domain-containing protein 2		B6	Other/system-specific biology	M5	Proteomics	Specialized/research
GLYR1	Putative oxidoreductase GLYR1		B6	Other/system-specific biology	M5	Proteomics	Specialized/research
GM2A	Ganglioside GM2 activator		B6	Other/system-specific biology	M5	Proteomics	Specialized/research
GMFG	Glia maturation factor gamma		B6	Other/system-specific biology	M5	Proteomics	Specialized/research
GMPR	GMP reductase 1		B6	Other/system-specific biology	M5	Proteomics	Specialized/research
GMPR2	GMP reductase 2		B6	Other/system-specific biology	M5	Proteomics	Specialized/research
GNAS	Neuroendocrine secretory protein 55		B6	Other/system-specific biology	M5	Proteomics	Specialized/research
GNE	Bifunctional UDP-N-acetylglucosamine 2-epimerase/N-acetylmannosamine kinase		B6	Other/system-specific biology	M5	Proteomics	Specialized/research
GNGT1	Guanine nucleotide-binding protein G(T) subunit gamma-T1		B6	Other/system-specific biology	M5	Proteomics	Specialized/research
GNLY	Granulysin		B6	Other/system-specific biology	M5	Proteomics	Specialized/research
GNPDA1	Glucosamine-6-phosphate isomerase 1		B6	Other/system-specific biology	M5	Proteomics	Specialized/research
GNPDA2	Glucosamine-6-phosphate isomerase 2		B6	Other/system-specific biology	M5	Proteomics	Specialized/research
GOLGA3	Golgin subfamily A member 3		B6	Other/system-specific biology	M5	Proteomics	Specialized/research
GOLM2	Protein GOLM2		B6	Other/system-specific biology	M5	Proteomics	Specialized/research
GOPC	Golgi-associated PDZ and coiled-coil motif-containing protein		B6	Other/system-specific biology	M5	Proteomics	Specialized/research
GORASP2	Golgi reassembly-stacking protein 2		B6	Other/system-specific biology	M5	Proteomics	Specialized/research
GOT1	Aspartate aminotransferase, cytoplasmic		B6	Other/system-specific biology	M5	Proteomics	Specialized/research
GP1BA	Platelet glycoprotein Ib alpha chain		B2	Metabolic/renal/hematologic	M5	Proteomics	Specialized/research
GP1BB	Platelet glycoprotein Ib beta chain		B2	Metabolic/renal/hematologic	M5	Proteomics	Specialized/research
GP2	Pancreatic secretory granule membrane major glycoprotein GP2		B6	Other/system-specific biology	M5	Proteomics	Specialized/research
GP5	Platelet glycoprotein V		B2	Metabolic/renal/hematologic	M5	Proteomics	Specialized/research
GP6	Platelet glycoprotein VI		B2	Metabolic/renal/hematologic	M5	Proteomics	Specialized/research
GPA33	Cell surface A33 antigen		B6	Other/system-specific biology	M5	Proteomics	Specialized/research
GPC1	Glypican-1		B6	Other/system-specific biology	M5	Proteomics	Specialized/research
GPC5	Glypican-5		B6	Other/system-specific biology	M5	Proteomics	Specialized/research
GPD1	Glycerol-3-phosphate dehydrogenase		B6	Other/system-specific biology	M5	Proteomics	Specialized/research
GPHA2	Glycoprotein hormone alpha-2		B6	Other/system-specific biology	M5	Proteomics	Specialized/research
GPI	Glucose-6-phosphate isomerase		B2	Metabolic/renal/hematologic	M5	Proteomics	Specialized/research
GPIHBP1	Glycosylphosphatidylinositol-anchored high density lipoprotein-binding protein 1		B6	Other/system-specific biology	M5	Proteomics	Specialized/research
GPKOW	G-patch domain and KOW motifs-containing protein		B6	Other/system-specific biology	M5	Proteomics	Specialized/research
GPNMB	Transmembrane glycoprotein NMB		B6	Other/system-specific biology	M5	Proteomics	Specialized/research
GPR101	Probable G-protein coupled receptor 101		B6	Other/system-specific biology	M5	Proteomics	Specialized/research
GPR158	Probable G-protein coupled receptor 158		B6	Other/system-specific biology	M5	Proteomics	Specialized/research
GPR15L	Protein GPR15L		B6	Other/system-specific biology	M5	Proteomics	Specialized/research
GPR37	Prosaposin receptor GPR37		B6	Other/system-specific biology	M5	Proteomics	Specialized/research
GPRC5C	G-protein coupled receptor family C group 5 member C		B6	Other/system-specific biology	M5	Proteomics	Specialized/research
GRAP2	GRB2-related adapter protein 2		B6	Other/system-specific biology	M5	Proteomics	Specialized/research
GRHPR	Glyoxylate reductase/hydroxypyruvate reductase		B6	Other/system-specific biology	M5	Proteomics	Specialized/research
GRIK2	Glutamate receptor ionotropic, kainate 2		B6	Other/system-specific biology	M5	Proteomics	Specialized/research
GRIN2B	Glutamate receptor ionotropic, NMDA 2B		B6	Other/system-specific biology	M5	Proteomics	Specialized/research
GRK5	G protein-coupled receptor kinase 5		B6	Other/system-specific biology	M5	Proteomics	Specialized/research
GRN	Progranulin		B6	Other/system-specific biology	M5	Proteomics	Specialized/research
GRP	Gastrin-releasing peptide		B6	Other/system-specific biology	M5	Proteomics	Specialized/research
GRPEL1	GrpE protein homolog 1, mitochondrial		B6	Other/system-specific biology	M5	Proteomics	Specialized/research
GRSF1	G-rich sequence factor 1		B6	Other/system-specific biology	M5	Proteomics	Specialized/research
GSAP	Gamma-secretase-activating protein		B6	Other/system-specific biology	M5	Proteomics	Specialized/research
GSN	Gelsolin		B6	Other/system-specific biology	M5	Proteomics	Specialized/research
GSR	Glutathione reductase, mitochondrial		B6	Other/system-specific biology	M5	Proteomics	Specialized/research
GSTA1	Glutathione S-transferase A1		B6	Other/system-specific biology	M5	Proteomics	Specialized/research
GSTA3	Glutathione S-transferase A3		B6	Other/system-specific biology	M5	Proteomics	Specialized/research
GSTM4	Glutathione S-transferase Mu 4		B6	Other/system-specific biology	M5	Proteomics	Specialized/research
GSTP1	Glutathione S-transferase P		B6	Other/system-specific biology	M5	Proteomics	Specialized/research
GSTT2B	Glutathione S-transferase theta-2B		B6	Other/system-specific biology	M5	Proteomics	Specialized/research
GTF2IRD1	General transcription factor II-I repeat domain-containing protein 1		B6	Other/system-specific biology	M5	Proteomics	Specialized/research
GTPBP2	GTP-binding protein 2		B6	Other/system-specific biology	M5	Proteomics	Specialized/research
GUCA2A	Guanylin		B6	Other/system-specific biology	M5	Proteomics	Specialized/research
GUCY2C	Heat-stable enterotoxin receptor		B6	Other/system-specific biology	M5	Proteomics	Specialized/research
GUK1	Guanylate kinase		B6	Other/system-specific biology	M5	Proteomics	Specialized/research
GUSB	Beta-glucuronidase		B6	Other/system-specific biology	M5	Proteomics	Specialized/research
GYS1	Glycogen [starch] synthase, muscle		B6	Other/system-specific biology	M5	Proteomics	Specialized/research
GZMA	Granzyme A		B6	Other/system-specific biology	M5	Proteomics	Specialized/research
GZMB	Granzyme B		B6	Other/system-specific biology	M5	Proteomics	Specialized/research
GZMH	Granzyme H		B6	Other/system-specific biology	M5	Proteomics	Specialized/research
H2AP	Huntingtin-interacting protein M		B6	Other/system-specific biology	M5	Proteomics	Specialized/research
HADH	Hydroxyacyl-coenzyme A dehydrogenase, mitochondrial		B6	Other/system-specific biology	M5	Proteomics	Specialized/research
HAGH	Hydroxyacylglutathione hydrolase, mitochondrial		B6	Other/system-specific biology	M5	Proteomics	Specialized/research
HAO1	Hydroxyacid oxidase 1		B6	Other/system-specific biology	M5	Proteomics	Specialized/research
HARS1	Histidine--tRNA ligase, cytoplasmic		B6	Other/system-specific biology	M5	Proteomics	Specialized/research
HAVCR1	Hepatitis A virus cellular receptor 1		B6	Other/system-specific biology	M5	Proteomics	Specialized/research
HAVCR2	Hepatitis A virus cellular receptor 2		B6	Other/system-specific biology	M5	Proteomics	Specialized/research
HBEGF	Proheparin-binding EGF-like growth factor		B6	Other/system-specific biology	M5	Proteomics	Specialized/research
HBQ1	Hemoglobin subunit theta-1		B2	Metabolic/renal/hematologic	M5	Proteomics	Specialized/research
HBZ	Hemoglobin subunit zeta		B2	Metabolic/renal/hematologic	M5	Proteomics	Specialized/research
HCG22	Protein PBMUCL2		B6	Other/system-specific biology	M5	Proteomics	Specialized/research
HCLS1	Hematopoietic lineage cell-specific protein		B6	Other/system-specific biology	M5	Proteomics	Specialized/research
HDAC8	Histone deacetylase 8		B6	Other/system-specific biology	M5	Proteomics	Specialized/research
HDAC9	Histone deacetylase 9		B6	Other/system-specific biology	M5	Proteomics	Specialized/research
HDDC2	5'-deoxynucleotidase HDDC2		B6	Other/system-specific biology	M5	Proteomics	Specialized/research
HDGF	Hepatoma-derived growth factor		B6	Other/system-specific biology	M5	Proteomics	Specialized/research
HDGFL2	Hepatoma-derived growth factor-related protein 2		B6	Other/system-specific biology	M5	Proteomics	Specialized/research
HEBP1	Heme-binding protein 1		B6	Other/system-specific biology	M5	Proteomics	Specialized/research
HEG1	Protein HEG homolog 1		B6	Other/system-specific biology	M5	Proteomics	Specialized/research
HEPACAM2	HEPACAM family member 2		B6	Other/system-specific biology	M5	Proteomics	Specialized/research
HEPH	Hephaestin		B6	Other/system-specific biology	M5	Proteomics	Specialized/research
HEXIM1	Protein HEXIM1		B6	Other/system-specific biology	M5	Proteomics	Specialized/research
HGF	Hepatocyte growth factor		B6	Other/system-specific biology	M5	Proteomics	Specialized/research
HGFAC	Hepatocyte growth factor activator		B6	Other/system-specific biology	M5	Proteomics	Specialized/research
HGS	Hepatocyte growth factor-regulated tyrosine kinase substrate		B6	Other/system-specific biology	M5	Proteomics	Specialized/research
HHEX	Hematopoietically-expressed homeobox protein HHEX		B6	Other/system-specific biology	M5	Proteomics	Specialized/research
HIF1A	Hypoxia-inducible factor 1-alpha		B6	Other/system-specific biology	M5	Proteomics	Specialized/research
HIP1	Huntingtin-interacting protein 1		B6	Other/system-specific biology	M5	Proteomics	Specialized/research
HIP1R	Huntingtin-interacting protein 1-related protein		B6	Other/system-specific biology	M5	Proteomics	Specialized/research
HJV	Hemojuvelin		B6	Other/system-specific biology	M5	Proteomics	Specialized/research
HK2	Hexokinase-2		B6	Other/system-specific biology	M5	Proteomics	Specialized/research
HLA_A	HLA class I histocompatibility antigen, A alpha chain		B6	Other/system-specific biology	M5	Proteomics	Specialized/research
HLA_DRA	HLA class II histocompatibility antigen, DR alpha chain		B6	Other/system-specific biology	M5	Proteomics	Specialized/research
HLA_E	HLA class I histocompatibility antigen, alpha chain E		B6	Other/system-specific biology	M5	Proteomics	Specialized/research
HMBS	Porphobilinogen deaminase		B6	Other/system-specific biology	M5	Proteomics	Specialized/research
HMCN2	Hemicentin-2		B6	Other/system-specific biology	M5	Proteomics	Specialized/research
HMGCL	Hydroxymethylglutaryl-CoA lyase, mitochondrial		B6	Other/system-specific biology	M5	Proteomics	Specialized/research
HMGCS1	Hydroxymethylglutaryl-CoA synthase, cytoplasmic		B6	Other/system-specific biology	M5	Proteomics	Specialized/research
HMMR	Hyaluronan mediated motility receptor		B6	Other/system-specific biology	M5	Proteomics	Specialized/research
HMOX1	Heme oxygenase 1		B6	Other/system-specific biology	M5	Proteomics	Specialized/research
HMOX2	Heme oxygenase 2		B6	Other/system-specific biology	M5	Proteomics	Specialized/research
HNF1A	Hepatocyte nuclear factor 1-alpha		B6	Other/system-specific biology	M5	Proteomics	Specialized/research
HNMT	Histamine N-methyltransferase		B6	Other/system-specific biology	M5	Proteomics	Specialized/research
HNRNPK	Heterogeneous nuclear ribonucleoprotein K		B6	Other/system-specific biology	M5	Proteomics	Specialized/research
HNRNPUL1	Heterogeneous nuclear ribonucleoprotein U-like protein 1		B6	Other/system-specific biology	M5	Proteomics	Specialized/research
HPCAL1	Hippocalcin-like protein 1		B6	Other/system-specific biology	M5	Proteomics	Specialized/research
HPGDS	Hematopoietic prostaglandin D synthase		B6	Other/system-specific biology	M5	Proteomics	Specialized/research
HPSE	Heparanase		B6	Other/system-specific biology	M5	Proteomics	Specialized/research
HRAS	GTPase Hras		B6	Other/system-specific biology	M5	Proteomics	Specialized/research
HRC	Sarcoplasmic reticulum histidine-rich calcium-binding protein		B6	Other/system-specific biology	M5	Proteomics	Specialized/research
HRG	Histidine-rich glycoprotein		B6	Other/system-specific biology	M5	Proteomics	Specialized/research
HS1BP3	HCLS1-binding protein 3		B6	Other/system-specific biology	M5	Proteomics	Specialized/research
HS3ST3B1	Heparan sulfate glucosamine 3-O-sulfotransferase 3B1		B6	Other/system-specific biology	M5	Proteomics	Specialized/research
HS6ST1	Heparan-sulfate 6-O-sulfotransferase 1		B6	Other/system-specific biology	M5	Proteomics	Specialized/research
HS6ST2	Heparan-sulfate 6-O-sulfotransferase 2		B6	Other/system-specific biology	M5	Proteomics	Specialized/research
HSBP1	Heat shock factor-binding protein 1		B6	Other/system-specific biology	M5	Proteomics	Specialized/research
HSD11B1	Corticosteroid 11-beta-dehydrogenase isozyme 1		B6	Other/system-specific biology	M5	Proteomics	Specialized/research
HSD17B14	17-beta-hydroxysteroid dehydrogenase 14		B6	Other/system-specific biology	M5	Proteomics	Specialized/research
HSD17B3	Testosterone 17-beta-dehydrogenase 3		B6	Other/system-specific biology	M5	Proteomics	Specialized/research
HSDL2	Hydroxysteroid dehydrogenase-like protein 2		B6	Other/system-specific biology	M5	Proteomics	Specialized/research
HSP90B1	Endoplasmin		B6	Other/system-specific biology	M5	Proteomics	Specialized/research
HSPA1A	Heat shock 70 kDa protein 1A		B6	Other/system-specific biology	M5	Proteomics	Specialized/research
HSPA2	Heat shock-related 70 kDa protein 2		B6	Other/system-specific biology	M5	Proteomics	Specialized/research
HSPB1	Heat shock protein beta-1		B6	Other/system-specific biology	M5	Proteomics	Specialized/research
HSPB6	Heat shock protein beta-6		B6	Other/system-specific biology	M5	Proteomics	Specialized/research
HSPG2	Basement membrane-specific heparan sulfate proteoglycan core protein		B6	Other/system-specific biology	M5	Proteomics	Specialized/research
HTR1A	5-hydroxytryptamine receptor 1A		B6	Other/system-specific biology	M5	Proteomics	Specialized/research
HTR1B	5-hydroxytryptamine receptor 1B		B6	Other/system-specific biology	M5	Proteomics	Specialized/research
HTRA2	Serine protease HTRA2, mitochondrial		B6	Other/system-specific biology	M5	Proteomics	Specialized/research
HYAL1	Hyaluronidase-1		B6	Other/system-specific biology	M5	Proteomics	Specialized/research
HYOU1	Hypoxia up-regulated protein 1		B6	Other/system-specific biology	M5	Proteomics	Specialized/research
ICA1	Islet cell autoantigen 1		B6	Other/system-specific biology	M5	Proteomics	Specialized/research
ICAM1	Intercellular adhesion molecule 1		B6	Other/system-specific biology	M5	Proteomics	Specialized/research
ICAM2	Intercellular adhesion molecule 2		B6	Other/system-specific biology	M5	Proteomics	Specialized/research
ICAM3	Intercellular adhesion molecule 3		B6	Other/system-specific biology	M5	Proteomics	Specialized/research
ICAM4	Intercellular adhesion molecule 4		B6	Other/system-specific biology	M5	Proteomics	Specialized/research
ICAM5	Intercellular adhesion molecule 5		B6	Other/system-specific biology	M5	Proteomics	Specialized/research
ICOSLG	ICOS ligand		B6	Other/system-specific biology	M5	Proteomics	Specialized/research
ID4	DNA-binding protein inhibitor ID-4		B6	Other/system-specific biology	M5	Proteomics	Specialized/research
IDI2	Isopentenyl-diphosphate delta-isomerase 2		B6	Other/system-specific biology	M5	Proteomics	Specialized/research
IDO1	Indoleamine 2,3-dioxygenase 1		B6	Other/system-specific biology	M5	Proteomics	Specialized/research
IDS	Iduronate 2-sulfatase		B6	Other/system-specific biology	M5	Proteomics	Specialized/research
IDUA	Alpha-L-iduronidase		B6	Other/system-specific biology	M5	Proteomics	Specialized/research
IFI30	Gamma-interferon-inducible lysosomal thiol reductase		B6	Other/system-specific biology	M5	Proteomics	Specialized/research
IFIT1	Interferon-induced protein with tetratricopeptide repeats 1		B6	Other/system-specific biology	M5	Proteomics	Specialized/research
IFIT3	Interferon-induced protein with tetratricopeptide repeats 3		B6	Other/system-specific biology	M5	Proteomics	Specialized/research
IFNAR1	Interferon alpha/beta receptor 1		B6	Other/system-specific biology	M5	Proteomics	Specialized/research
IFNG	Interferon gamma		B6	Other/system-specific biology	M5	Proteomics	Specialized/research
IFNGR1	Interferon gamma receptor 1		B6	Other/system-specific biology	M5	Proteomics	Specialized/research
IFNGR2	Interferon gamma receptor 2		B6	Other/system-specific biology	M5	Proteomics	Specialized/research
IFNL1	Interferon lambda-1		B6	Other/system-specific biology	M5	Proteomics	Specialized/research
IFNL2	Interferon lambda-2		B6	Other/system-specific biology	M5	Proteomics	Specialized/research
IFNLR1	Interferon lambda receptor 1		B6	Other/system-specific biology	M5	Proteomics	Specialized/research
IFNW1	Interferon omega-1		B6	Other/system-specific biology	M5	Proteomics	Specialized/research
IFT20	Intraflagellar transport protein 20 homolog		B6	Other/system-specific biology	M5	Proteomics	Specialized/research
IGBP1	Immunoglobulin-binding protein 1		B6	Other/system-specific biology	M5	Proteomics	Specialized/research
IGDCC3	Immunoglobulin superfamily DCC subclass member 3		B6	Other/system-specific biology	M5	Proteomics	Specialized/research
IGDCC4	Immunoglobulin superfamily DCC subclass member 4		B6	Other/system-specific biology	M5	Proteomics	Specialized/research
IGF1R	Insulin-like growth factor 1 receptor		B2	Metabolic/renal/hematologic	M5	Proteomics	Specialized/research
IGF2BP3	Insulin-like growth factor 2 mRNA-binding protein 3		B2	Metabolic/renal/hematologic	M5	Proteomics	Specialized/research
IGF2R	Cation-independent mannose-6-phosphate receptor		B6	Other/system-specific biology	M5	Proteomics	Specialized/research
IGFBP1	Insulin-like growth factor-binding protein 1		B2	Metabolic/renal/hematologic	M5	Proteomics	Specialized/research
IGFBP2	Insulin-like growth factor-binding protein 2		B2	Metabolic/renal/hematologic	M5	Proteomics	Specialized/research
IGFBP3	Insulin-like growth factor-binding protein 3		B2	Metabolic/renal/hematologic	M5	Proteomics	Specialized/research
IGFBP4	Insulin-like growth factor-binding protein 4		B2	Metabolic/renal/hematologic	M5	Proteomics	Specialized/research
IGFBP6	Insulin-like growth factor-binding protein 6		B2	Metabolic/renal/hematologic	M5	Proteomics	Specialized/research
IGFBP7	Insulin-like growth factor-binding protein 7		B2	Metabolic/renal/hematologic	M5	Proteomics	Specialized/research
IGFBPL1	Insulin-like growth factor-binding protein-like 1		B2	Metabolic/renal/hematologic	M5	Proteomics	Specialized/research
IGFL4	Insulin growth factor-like family member 4		B2	Metabolic/renal/hematologic	M5	Proteomics	Specialized/research
IGHMBP2	DNA-binding protein SMUBP-2		B6	Other/system-specific biology	M5	Proteomics	Specialized/research
IGLC2	Immunoglobulin lambda constant 2		B6	Other/system-specific biology	M5	Proteomics	Specialized/research
IGLON5	IgLON family member 5		B6	Other/system-specific biology	M5	Proteomics	Specialized/research
IGSF21	Immunoglobulin superfamily member 21		B6	Other/system-specific biology	M5	Proteomics	Specialized/research
IGSF3	Immunoglobulin superfamily member 3		B6	Other/system-specific biology	M5	Proteomics	Specialized/research
IGSF8	Immunoglobulin superfamily member 8		B6	Other/system-specific biology	M5	Proteomics	Specialized/research
IGSF9	Protein turtle homolog A		B6	Other/system-specific biology	M5	Proteomics	Specialized/research
IKBKG	NF-kappa-B essential modulator		B6	Other/system-specific biology	M5	Proteomics	Specialized/research
IKZF2	Zinc finger protein Helios		B6	Other/system-specific biology	M5	Proteomics	Specialized/research
IL10	Interleukin-10		B6	Other/system-specific biology	M5	Proteomics	Specialized/research
IL10RA	Interleukin-10 receptor subunit alpha		B6	Other/system-specific biology	M5	Proteomics	Specialized/research
IL10RB	Interleukin-10 receptor subunit beta		B6	Other/system-specific biology	M5	Proteomics	Specialized/research
IL11	Interleukin-11		B6	Other/system-specific biology	M5	Proteomics	Specialized/research
IL12A_IL12B	Interleukin-12		B6	Other/system-specific biology	M5	Proteomics	Specialized/research
IL12B	Interleukin-12 subunit beta		B6	Other/system-specific biology	M5	Proteomics	Specialized/research
IL12RB1	Interleukin-12 receptor subunit beta-1		B6	Other/system-specific biology	M5	Proteomics	Specialized/research
IL12RB2	Interleukin-12 receptor subunit beta-2		B6	Other/system-specific biology	M5	Proteomics	Specialized/research
IL13	Interleukin-13		B6	Other/system-specific biology	M5	Proteomics	Specialized/research
IL13RA1	Interleukin-13 receptor subunit alpha-1		B6	Other/system-specific biology	M5	Proteomics	Specialized/research
IL13RA2	Interleukin-13 receptor subunit alpha-2		B6	Other/system-specific biology	M5	Proteomics	Specialized/research
IL15	Interleukin-15		B6	Other/system-specific biology	M5	Proteomics	Specialized/research
IL15RA	Interleukin-15 receptor subunit alpha		B6	Other/system-specific biology	M5	Proteomics	Specialized/research
IL16	Pro-interleukin-16		B6	Other/system-specific biology	M5	Proteomics	Specialized/research
IL17A	Interleukin-17A		B6	Other/system-specific biology	M5	Proteomics	Specialized/research
IL17C	Interleukin-17C		B6	Other/system-specific biology	M5	Proteomics	Specialized/research
IL17D	Interleukin-17D		B6	Other/system-specific biology	M5	Proteomics	Specialized/research
IL17F	Interleukin-17F		B6	Other/system-specific biology	M5	Proteomics	Specialized/research
IL17RA	Interleukin-17 receptor A		B6	Other/system-specific biology	M5	Proteomics	Specialized/research
IL17RB	Interleukin-17 receptor B		B6	Other/system-specific biology	M5	Proteomics	Specialized/research
IL18	Interleukin-18		B6	Other/system-specific biology	M5	Proteomics	Specialized/research
IL18BP	Interleukin-18-binding protein		B6	Other/system-specific biology	M5	Proteomics	Specialized/research
IL18R1	Interleukin-18 receptor 1		B6	Other/system-specific biology	M5	Proteomics	Specialized/research
IL18RAP	Interleukin-18 receptor accessory protein		B6	Other/system-specific biology	M5	Proteomics	Specialized/research
IL19	Interleukin-19		B6	Other/system-specific biology	M5	Proteomics	Specialized/research
IL1A	Interleukin-1 alpha		B6	Other/system-specific biology	M5	Proteomics	Specialized/research
IL1B	Interleukin-1 beta		B6	Other/system-specific biology	M5	Proteomics	Specialized/research
IL1R1	Interleukin-1 receptor type 1		B6	Other/system-specific biology	M5	Proteomics	Specialized/research
IL1R2	Interleukin-1 receptor type 2		B6	Other/system-specific biology	M5	Proteomics	Specialized/research
IL1RAP	Interleukin-1 receptor accessory protein		B6	Other/system-specific biology	M5	Proteomics	Specialized/research
IL1RL1	Interleukin-1 receptor-like 1		B6	Other/system-specific biology	M5	Proteomics	Specialized/research
IL1RL2	Interleukin-1 receptor-like 2		B6	Other/system-specific biology	M5	Proteomics	Specialized/research
IL1RN	Interleukin-1 receptor antagonist protein		B6	Other/system-specific biology	M5	Proteomics	Specialized/research
IL2	Interleukin-2		B6	Other/system-specific biology	M5	Proteomics	Specialized/research
IL20	Interleukin-20		B6	Other/system-specific biology	M5	Proteomics	Specialized/research
IL20RA	Interleukin-20 receptor subunit alpha		B6	Other/system-specific biology	M5	Proteomics	Specialized/research
IL20RB	Interleukin-20 receptor subunit beta		B6	Other/system-specific biology	M5	Proteomics	Specialized/research
IL21R	Interleukin-21 receptor		B6	Other/system-specific biology	M5	Proteomics	Specialized/research
IL22	Interleukin-22		B6	Other/system-specific biology	M5	Proteomics	Specialized/research
IL22RA1	Interleukin-22 receptor subunit alpha-1		B6	Other/system-specific biology	M5	Proteomics	Specialized/research
IL24	Interleukin-24		B6	Other/system-specific biology	M5	Proteomics	Specialized/research
IL25	Interleukin-25		B6	Other/system-specific biology	M5	Proteomics	Specialized/research
IL2RA	Interleukin-2 receptor subunit alpha		B6	Other/system-specific biology	M5	Proteomics	Specialized/research
IL2RB	Interleukin-2 receptor subunit beta		B6	Other/system-specific biology	M5	Proteomics	Specialized/research
IL2RG	Cytokine receptor common subunit gamma		B6	Other/system-specific biology	M5	Proteomics	Specialized/research
IL3	Interleukin-3		B6	Other/system-specific biology	M5	Proteomics	Specialized/research
IL31	Interleukin-31		B6	Other/system-specific biology	M5	Proteomics	Specialized/research
IL31RA	Interleukin-31 receptor subunit alpha		B6	Other/system-specific biology	M5	Proteomics	Specialized/research
IL32	Interleukin-32		B6	Other/system-specific biology	M5	Proteomics	Specialized/research
IL33	Interleukin-33		B6	Other/system-specific biology	M5	Proteomics	Specialized/research
IL34	Interleukin-34		B6	Other/system-specific biology	M5	Proteomics	Specialized/research
IL36A	Interleukin-36 alpha		B6	Other/system-specific biology	M5	Proteomics	Specialized/research
IL36G	Interleukin-36 gamma		B6	Other/system-specific biology	M5	Proteomics	Specialized/research
IL3RA	Interleukin-3 receptor subunit alpha		B6	Other/system-specific biology	M5	Proteomics	Specialized/research
IL4	Interleukin-4		B6	Other/system-specific biology	M5	Proteomics	Specialized/research
IL4R	Interleukin-4 receptor subunit alpha		B6	Other/system-specific biology	M5	Proteomics	Specialized/research
IL5	Interleukin-5		B6	Other/system-specific biology	M5	Proteomics	Specialized/research
IL5RA	Interleukin-5 receptor subunit alpha		B6	Other/system-specific biology	M5	Proteomics	Specialized/research
IL6	Interleukin-6		B6	Other/system-specific biology	M5	Proteomics	Specialized/research
IL6R	Interleukin-6 receptor subunit alpha		B6	Other/system-specific biology	M5	Proteomics	Specialized/research
IL6ST	Interleukin-6 receptor subunit beta		B6	Other/system-specific biology	M5	Proteomics	Specialized/research
IL7	Interleukin-7		B6	Other/system-specific biology	M5	Proteomics	Specialized/research
IL7R	Interleukin-7 receptor subunit alpha		B6	Other/system-specific biology	M5	Proteomics	Specialized/research
IL9	Interleukin-9		B6	Other/system-specific biology	M5	Proteomics	Specialized/research
ILKAP	Integrin-linked kinase-associated serine/threonine phosphatase 2C		B6	Other/system-specific biology	M5	Proteomics	Specialized/research
IMMT	MICOS complex subunit MIC60		B6	Other/system-specific biology	M5	Proteomics	Specialized/research
IMPA1	Inositol monophosphatase 1		B6	Other/system-specific biology	M5	Proteomics	Specialized/research
IMPACT	Protein IMPACT		B6	Other/system-specific biology	M5	Proteomics	Specialized/research
IMPG1	Interphotoreceptor matrix proteoglycan 1		B6	Other/system-specific biology	M5	Proteomics	Specialized/research
ING1	Inhibitor of growth protein 1		B6	Other/system-specific biology	M5	Proteomics	Specialized/research
INHBB	Inhibin beta B chain		B6	Other/system-specific biology	M5	Proteomics	Specialized/research
INHBC	Inhibin beta C chain		B6	Other/system-specific biology	M5	Proteomics	Specialized/research
INPP1	Inositol polyphosphate 1-phosphatase		B6	Other/system-specific biology	M5	Proteomics	Specialized/research
INPP5D	Phosphatidylinositol 3,4,5-trisphosphate 5-phosphatase 1		B6	Other/system-specific biology	M5	Proteomics	Specialized/research
INPP5J	Phosphatidylinositol 4,5-bisphosphate 5-phosphatase A		B6	Other/system-specific biology	M5	Proteomics	Specialized/research
INPPL1	Phosphatidylinositol 3,4,5-trisphosphate 5-phosphatase 2		B6	Other/system-specific biology	M5	Proteomics	Specialized/research
INSL3	Insulin-like 3		B2	Metabolic/renal/hematologic	M5	Proteomics	Specialized/research
INSL4	Early placenta insulin-like peptide		B2	Metabolic/renal/hematologic	M5	Proteomics	Specialized/research
INSL5	Insulin-like peptide INSL5		B2	Metabolic/renal/hematologic	M5	Proteomics	Specialized/research
INSR	Insulin receptor		B2	Metabolic/renal/hematologic	M5	Proteomics	Specialized/research
IPCEF1	Interactor protein for cytohesin exchange factors 1		B6	Other/system-specific biology	M5	Proteomics	Specialized/research
IQGAP2	Ras GTPase-activating-like protein IQGAP2		B6	Other/system-specific biology	M5	Proteomics	Specialized/research
IRAG2	Inositol 1,4,5-triphosphate receptor associated 2		B6	Other/system-specific biology	M5	Proteomics	Specialized/research
IRAK1	Interleukin-1 receptor-associated kinase 1		B6	Other/system-specific biology	M5	Proteomics	Specialized/research
IRAK4	Interleukin-1 receptor-associated kinase 4		B6	Other/system-specific biology	M5	Proteomics	Specialized/research
ISLR2	Immunoglobulin superfamily containing leucine-rich repeat protein 2		B6	Other/system-specific biology	M5	Proteomics	Specialized/research
ISM1	Isthmin-1		B6	Other/system-specific biology	M5	Proteomics	Specialized/research
ISM2	Isthmin-2		B6	Other/system-specific biology	M5	Proteomics	Specialized/research
IST1	IST1 homolog		B6	Other/system-specific biology	M5	Proteomics	Specialized/research
ITGA11	Integrin alpha-11		B6	Other/system-specific biology	M5	Proteomics	Specialized/research
ITGA2	Integrin alpha-2		B6	Other/system-specific biology	M5	Proteomics	Specialized/research
ITGA5	Integrin alpha-5		B6	Other/system-specific biology	M5	Proteomics	Specialized/research
ITGA6	Integrin alpha-6		B6	Other/system-specific biology	M5	Proteomics	Specialized/research
ITGAL	Integrin alpha-L		B6	Other/system-specific biology	M5	Proteomics	Specialized/research
ITGAM	Integrin alpha-M		B6	Other/system-specific biology	M5	Proteomics	Specialized/research
ITGAV	Integrin alpha-V		B6	Other/system-specific biology	M5	Proteomics	Specialized/research
ITGAX	Integrin alpha-X		B6	Other/system-specific biology	M5	Proteomics	Specialized/research
ITGB1	Integrin beta-1		B6	Other/system-specific biology	M5	Proteomics	Specialized/research
ITGB1BP1	Integrin beta-1-binding protein 1		B6	Other/system-specific biology	M5	Proteomics	Specialized/research
ITGB1BP2	Integrin beta-1-binding protein 2		B6	Other/system-specific biology	M5	Proteomics	Specialized/research
ITGB2	Integrin beta-2		B6	Other/system-specific biology	M5	Proteomics	Specialized/research
ITGB5	Integrin beta-5		B6	Other/system-specific biology	M5	Proteomics	Specialized/research
ITGB6	Integrin beta-6		B6	Other/system-specific biology	M5	Proteomics	Specialized/research
ITGB7	Integrin beta-7		B6	Other/system-specific biology	M5	Proteomics	Specialized/research
ITGBL1	Integrin beta-like protein 1		B6	Other/system-specific biology	M5	Proteomics	Specialized/research
ITIH1	Inter-alpha-trypsin inhibitor heavy chain H1		B6	Other/system-specific biology	M5	Proteomics	Specialized/research
ITIH3	Inter-alpha-trypsin inhibitor heavy chain H3		B6	Other/system-specific biology	M5	Proteomics	Specialized/research
ITIH4	Inter-alpha-trypsin inhibitor heavy chain H4		B6	Other/system-specific biology	M5	Proteomics	Specialized/research
ITIH5	Inter-alpha-trypsin inhibitor heavy chain H5		B6	Other/system-specific biology	M5	Proteomics	Specialized/research
ITM2A	Integral membrane protein 2A		B6	Other/system-specific biology	M5	Proteomics	Specialized/research
ITPA	Inosine triphosphate pyrophosphatase		B6	Other/system-specific biology	M5	Proteomics	Specialized/research
ITPR1	Inositol 1,4,5-trisphosphate receptor type 1		B6	Other/system-specific biology	M5	Proteomics	Specialized/research
ITPRIP	Inositol 1,4,5-trisphosphate receptor-interacting protein		B6	Other/system-specific biology	M5	Proteomics	Specialized/research
IVD	Isovaleryl-CoA dehydrogenase, mitochondrial		B6	Other/system-specific biology	M5	Proteomics	Specialized/research
IZUMO1	Izumo sperm-egg fusion protein 1		B6	Other/system-specific biology	M5	Proteomics	Specialized/research
JAM2	Junctional adhesion molecule B		B6	Other/system-specific biology	M5	Proteomics	Specialized/research
JAM3	Junctional adhesion molecule C		B6	Other/system-specific biology	M5	Proteomics	Specialized/research
JCHAIN	Immunoglobulin J chain		B6	Other/system-specific biology	M5	Proteomics	Specialized/research
JMJD1C	Probable JmjC domain-containing histone demethylation protein 2C		B6	Other/system-specific biology	M5	Proteomics	Specialized/research
JPT2	Jupiter microtubule associated homolog 2		B6	Other/system-specific biology	M5	Proteomics	Specialized/research
JUN	Transcription factor AP-1		B6	Other/system-specific biology	M5	Proteomics	Specialized/research
KAZALD1	Kazal-type serine protease inhibitor domain-containing protein 1		B6	Other/system-specific biology	M5	Proteomics	Specialized/research
KAZN	Kazrin		B6	Other/system-specific biology	M5	Proteomics	Specialized/research
KCNC4	Potassium voltage-gated channel subfamily C member 4		B6	Other/system-specific biology	M5	Proteomics	Specialized/research
KCNH2	Potassium voltage-gated channel subfamily H member 2		B6	Other/system-specific biology	M5	Proteomics	Specialized/research
KCNIP4	Kv channel-interacting protein 4		B6	Other/system-specific biology	M5	Proteomics	Specialized/research
KCTD5	BTB/POZ domain-containing protein KCTD5		B6	Other/system-specific biology	M5	Proteomics	Specialized/research
KDM3A	Lysine-specific demethylase 3A		B6	Other/system-specific biology	M5	Proteomics	Specialized/research
KDR	Vascular endothelial growth factor receptor 2		B3	Cardiopulmonary/functional reserve	M5	Proteomics	Specialized/research
KEL	Kell blood group glycoprotein		B6	Other/system-specific biology	M5	Proteomics	Specialized/research
KHDC3L	KH domain-containing protein 3		B6	Other/system-specific biology	M5	Proteomics	Specialized/research
KHK	Ketohexokinase		B6	Other/system-specific biology	M5	Proteomics	Specialized/research
KIAA0319	Dyslexia-associated protein KIAA0319		B6	Other/system-specific biology	M5	Proteomics	Specialized/research
KIAA1549	UPF0606 protein KIAA1549		B6	Other/system-specific biology	M5	Proteomics	Specialized/research
KIAA1549L	UPF0606 protein KIAA1549L		B6	Other/system-specific biology	M5	Proteomics	Specialized/research
KIAA2013	Uncharacterized protein KIAA2013		B6	Other/system-specific biology	M5	Proteomics	Specialized/research
KIF1C	Kinesin-like protein KIF1C		B6	Other/system-specific biology	M5	Proteomics	Specialized/research
KIF20B	Kinesin-like protein KIF20B		B6	Other/system-specific biology	M5	Proteomics	Specialized/research
KIF22	Kinesin-like protein KIF22		B6	Other/system-specific biology	M5	Proteomics	Specialized/research
KIFBP	KIF-binding protein		B6	Other/system-specific biology	M5	Proteomics	Specialized/research
KIR2DL2	Killer cell immunoglobulin-like receptor 2DL2		B6	Other/system-specific biology	M5	Proteomics	Specialized/research
KIR2DL3	Killer cell immunoglobulin-like receptor 2DL3		B6	Other/system-specific biology	M5	Proteomics	Specialized/research
KIR2DS4	Killer cell immunoglobulin-like receptor 2DS4		B6	Other/system-specific biology	M5	Proteomics	Specialized/research
KIR3DL1	Killer cell immunoglobulin-like receptor 3DL1		B6	Other/system-specific biology	M5	Proteomics	Specialized/research
KIR3DL2	Killer cell immunoglobulin-like receptor 3DL2		B6	Other/system-specific biology	M5	Proteomics	Specialized/research
KIRREL1	Kin of IRRE-like protein 1		B6	Other/system-specific biology	M5	Proteomics	Specialized/research
KIRREL2	Kin of IRRE-like protein 2		B6	Other/system-specific biology	M5	Proteomics	Specialized/research
KIT	Mast/stem cell growth factor receptor Kit		B6	Other/system-specific biology	M5	Proteomics	Specialized/research
KITLG	Kit ligand		B6	Other/system-specific biology	M5	Proteomics	Specialized/research
KLB	Beta-klotho		B6	Other/system-specific biology	M5	Proteomics	Specialized/research
KLF4	Krueppel-like factor 4		B6	Other/system-specific biology	M5	Proteomics	Specialized/research
KLHL41	Kelch-like protein 41		B6	Other/system-specific biology	M5	Proteomics	Specialized/research
KLK1	Kallikrein-1		B6	Other/system-specific biology	M5	Proteomics	Specialized/research
KLK10	Kallikrein-10		B6	Other/system-specific biology	M5	Proteomics	Specialized/research
KLK11	Kallikrein-11		B6	Other/system-specific biology	M5	Proteomics	Specialized/research
KLK12	Kallikrein-12		B6	Other/system-specific biology	M5	Proteomics	Specialized/research
KLK13	Kallikrein-13		B6	Other/system-specific biology	M5	Proteomics	Specialized/research
KLK14	Kallikrein-14		B6	Other/system-specific biology	M5	Proteomics	Specialized/research
KLK15	Kallikrein-15		B6	Other/system-specific biology	M5	Proteomics	Specialized/research
KLK3	Prostate-specific antigen		B6	Other/system-specific biology	M5	Proteomics	Specialized/research
KLK4	Kallikrein-4		B6	Other/system-specific biology	M5	Proteomics	Specialized/research
KLK6	Kallikrein-6		B6	Other/system-specific biology	M5	Proteomics	Specialized/research
KLK7	Kallikrein-7		B6	Other/system-specific biology	M5	Proteomics	Specialized/research
KLK8	Kallikrein-8		B6	Other/system-specific biology	M5	Proteomics	Specialized/research
KLKB1	Plasma kallikrein		B6	Other/system-specific biology	M5	Proteomics	Specialized/research
KLRB1	Killer cell lectin-like receptor subfamily B member 1		B6	Other/system-specific biology	M5	Proteomics	Specialized/research
KLRC1	NKG2-A/NKG2-B type II integral membrane protein		B6	Other/system-specific biology	M5	Proteomics	Specialized/research
KLRD1	Natural killer cells antigen CD94		B6	Other/system-specific biology	M5	Proteomics	Specialized/research
KLRF1	Killer cell lectin-like receptor subfamily F member 1		B6	Other/system-specific biology	M5	Proteomics	Specialized/research
KLRK1	NKG2-D type II integral membrane protein		B6	Other/system-specific biology	M5	Proteomics	Specialized/research
KRT14	Keratin, type I cytoskeletal 14		B6	Other/system-specific biology	M5	Proteomics	Specialized/research
KRT17	Keratin, type I cytoskeletal 17		B6	Other/system-specific biology	M5	Proteomics	Specialized/research
KRT18	Keratin, type I cytoskeletal 18		B6	Other/system-specific biology	M5	Proteomics	Specialized/research
KRT19	Keratin, type I cytoskeletal 19		B6	Other/system-specific biology	M5	Proteomics	Specialized/research
KRT5	Keratin, type II cytoskeletal 5		B6	Other/system-specific biology	M5	Proteomics	Specialized/research
KRT6C	Keratin, type II cytoskeletal 6C		B6	Other/system-specific biology	M5	Proteomics	Specialized/research
KRT8	Keratin, type II cytoskeletal 8		B6	Other/system-specific biology	M5	Proteomics	Specialized/research
KYAT1	Kynurenine--oxoglutarate transaminase 1		B6	Other/system-specific biology	M5	Proteomics	Specialized/research
KYNU	Kynureninase		B6	Other/system-specific biology	M5	Proteomics	Specialized/research
L1CAM	Neural cell adhesion molecule L1		B6	Other/system-specific biology	M5	Proteomics	Specialized/research
L3HYPDH	Trans-3-hydroxy-L-proline dehydratase		B6	Other/system-specific biology	M5	Proteomics	Specialized/research
LACRT	Extracellular glycoprotein lacritin		B6	Other/system-specific biology	M5	Proteomics	Specialized/research
LACTB2	Endoribonuclease LACTB2		B6	Other/system-specific biology	M5	Proteomics	Specialized/research
LAG3	Lymphocyte activation gene 3 protein		B6	Other/system-specific biology	M5	Proteomics	Specialized/research
LAIR1	Leukocyte-associated immunoglobulin-like receptor 1		B6	Other/system-specific biology	M5	Proteomics	Specialized/research
LAIR2	Leukocyte-associated immunoglobulin-like receptor 2		B6	Other/system-specific biology	M5	Proteomics	Specialized/research
LAMA1	Laminin subunit alpha-1		B6	Other/system-specific biology	M5	Proteomics	Specialized/research
LAMA4	Laminin subunit alpha-4		B6	Other/system-specific biology	M5	Proteomics	Specialized/research
LAMB1	Laminin subunit beta-1		B6	Other/system-specific biology	M5	Proteomics	Specialized/research
LAMP1	Lysosome-associated membrane glycoprotein 1		B6	Other/system-specific biology	M5	Proteomics	Specialized/research
LAMP2	Lysosome-associated membrane glycoprotein 2		B6	Other/system-specific biology	M5	Proteomics	Specialized/research
LAMP3	Lysosome-associated membrane glycoprotein 3		B6	Other/system-specific biology	M5	Proteomics	Specialized/research
LAMTOR5	Ragulator complex protein LAMTOR5		B6	Other/system-specific biology	M5	Proteomics	Specialized/research
LAP3	Cytosol aminopeptidase		B6	Other/system-specific biology	M5	Proteomics	Specialized/research
LARP1	La-related protein 1		B6	Other/system-specific biology	M5	Proteomics	Specialized/research
LAT	Linker for activation of T-cells family member 1		B6	Other/system-specific biology	M5	Proteomics	Specialized/research
LAT2	Linker for activation of T-cells family member 2		B6	Other/system-specific biology	M5	Proteomics	Specialized/research
LATS1	Serine/threonine-protein kinase LATS1		B6	Other/system-specific biology	M5	Proteomics	Specialized/research
LAYN	Layilin		B6	Other/system-specific biology	M5	Proteomics	Specialized/research
LBP	Lipopolysaccharide-binding protein		B6	Other/system-specific biology	M5	Proteomics	Specialized/research
LBR	Delta(14)-sterol reductase LBR		B6	Other/system-specific biology	M5	Proteomics	Specialized/research
LCAT	Phosphatidylcholine-sterol acyltransferase		B6	Other/system-specific biology	M5	Proteomics	Specialized/research
LCN15	Lipocalin-15		B6	Other/system-specific biology	M5	Proteomics	Specialized/research
LCN2	Neutrophil gelatinase-associated lipocalin		B6	Other/system-specific biology	M5	Proteomics	Specialized/research
LCP1	Plastin-2		B6	Other/system-specific biology	M5	Proteomics	Specialized/research
LDLR	Low-density lipoprotein receptor		B6	Other/system-specific biology	M5	Proteomics	Specialized/research
LDLRAP1	Low density lipoprotein receptor adapter protein 1		B6	Other/system-specific biology	M5	Proteomics	Specialized/research
LECT2	Leukocyte cell-derived chemotaxin-2		B6	Other/system-specific biology	M5	Proteomics	Specialized/research
LEFTY2	Left-right determination factor 2		B6	Other/system-specific biology	M5	Proteomics	Specialized/research
LEG1	Protein LEG1 homolog		B6	Other/system-specific biology	M5	Proteomics	Specialized/research
LELP1	Late cornified envelope-like proline-rich protein 1		B6	Other/system-specific biology	M5	Proteomics	Specialized/research
LEO1	RNA polymerase-associated protein LEO1		B6	Other/system-specific biology	M5	Proteomics	Specialized/research
LEP	Leptin		B6	Other/system-specific biology	M5	Proteomics	Specialized/research
LEPR	Leptin receptor		B6	Other/system-specific biology	M5	Proteomics	Specialized/research
LETM1	Mitochondrial proton/calcium exchanger protein		B6	Other/system-specific biology	M5	Proteomics	Specialized/research
LGALS1	Galectin-1		B6	Other/system-specific biology	M5	Proteomics	Specialized/research
LGALS3	Galectin-3		B6	Other/system-specific biology	M5	Proteomics	Specialized/research
LGALS3BP	Galectin-3-binding protein		B6	Other/system-specific biology	M5	Proteomics	Specialized/research
LGALS4	Galectin-4		B6	Other/system-specific biology	M5	Proteomics	Specialized/research
LGALS7_LGALS7B	Galectin-7		B6	Other/system-specific biology	M5	Proteomics	Specialized/research
LGALS8	Galectin-8		B6	Other/system-specific biology	M5	Proteomics	Specialized/research
LGALS9	Galectin-9		B6	Other/system-specific biology	M5	Proteomics	Specialized/research
LGMN	Legumain		B6	Other/system-specific biology	M5	Proteomics	Specialized/research
LHB	Lutropin subunit beta		B6	Other/system-specific biology	M5	Proteomics	Specialized/research
LHPP	Phospholysine phosphohistidine inorganic pyrophosphate phosphatase		B6	Other/system-specific biology	M5	Proteomics	Specialized/research
LIF	Leukemia inhibitory factor		B6	Other/system-specific biology	M5	Proteomics	Specialized/research
LIFR	Leukemia inhibitory factor receptor		B6	Other/system-specific biology	M5	Proteomics	Specialized/research
LILRA2	Leukocyte immunoglobulin-like receptor subfamily A member 2		B6	Other/system-specific biology	M5	Proteomics	Specialized/research
LILRA3	Leukocyte immunoglobulin-like receptor subfamily A member 3		B6	Other/system-specific biology	M5	Proteomics	Specialized/research
LILRA4	Leukocyte immunoglobulin-like receptor subfamily A member 4		B6	Other/system-specific biology	M5	Proteomics	Specialized/research
LILRA5	Leukocyte immunoglobulin-like receptor subfamily A member 5		B6	Other/system-specific biology	M5	Proteomics	Specialized/research
LILRA6	Leukocyte immunoglobulin-like receptor subfamily A member 6		B6	Other/system-specific biology	M5	Proteomics	Specialized/research
LILRB1	Leukocyte immunoglobulin-like receptor subfamily B member 1		B6	Other/system-specific biology	M5	Proteomics	Specialized/research
LILRB2	Leukocyte immunoglobulin-like receptor subfamily B member 2		B6	Other/system-specific biology	M5	Proteomics	Specialized/research
LILRB4	Leukocyte immunoglobulin-like receptor subfamily B member 4		B6	Other/system-specific biology	M5	Proteomics	Specialized/research
LILRB5	Leukocyte immunoglobulin-like receptor subfamily B member 5		B6	Other/system-specific biology	M5	Proteomics	Specialized/research
LIPF	Gastric triacylglycerol lipase		B6	Other/system-specific biology	M5	Proteomics	Specialized/research
LMNB1	Lamin-B1		B6	Other/system-specific biology	M5	Proteomics	Specialized/research
LMNB2	Lamin-B2		B6	Other/system-specific biology	M5	Proteomics	Specialized/research
LMOD1	Leiomodin-1		B6	Other/system-specific biology	M5	Proteomics	Specialized/research
LMOD2	Leiomodin-2		B6	Other/system-specific biology	M5	Proteomics	Specialized/research
LONP1	Lon protease homolog, mitochondrial		B6	Other/system-specific biology	M5	Proteomics	Specialized/research
LPA	Apolipoprotein(a)		B6	Other/system-specific biology	M5	Proteomics	Specialized/research
LPCAT2	Lysophosphatidylcholine acyltransferase 2		B6	Other/system-specific biology	M5	Proteomics	Specialized/research
LPL	Lipoprotein lipase		B6	Other/system-specific biology	M5	Proteomics	Specialized/research
LPO	Lactoperoxidase		B6	Other/system-specific biology	M5	Proteomics	Specialized/research
LPP	Lipoma-preferred partner		B6	Other/system-specific biology	M5	Proteomics	Specialized/research
LRCH4	Leucine-rich repeat and calponin homology domain-containing protein 4		B6	Other/system-specific biology	M5	Proteomics	Specialized/research
LRFN2	Leucine-rich repeat and fibronectin type-III domain-containing protein 2		B6	Other/system-specific biology	M5	Proteomics	Specialized/research
LRG1	Leucine-rich alpha-2-glycoprotein		B6	Other/system-specific biology	M5	Proteomics	Specialized/research
LRIG1	Leucine-rich repeats and immunoglobulin-like domains protein 1		B6	Other/system-specific biology	M5	Proteomics	Specialized/research
LRIG3	Leucine-rich repeats and immunoglobulin-like domains protein 3		B6	Other/system-specific biology	M5	Proteomics	Specialized/research
LRP1	Prolow-density lipoprotein receptor-related protein 1		B6	Other/system-specific biology	M5	Proteomics	Specialized/research
LRP11	Low-density lipoprotein receptor-related protein 11		B6	Other/system-specific biology	M5	Proteomics	Specialized/research
LRP2	Low-density lipoprotein receptor-related protein 2		B6	Other/system-specific biology	M5	Proteomics	Specialized/research
LRP2BP	LRP2-binding protein		B6	Other/system-specific biology	M5	Proteomics	Specialized/research
LRPAP1	Alpha-2-macroglobulin receptor-associated protein		B6	Other/system-specific biology	M5	Proteomics	Specialized/research
LRRC25	Leucine-rich repeat-containing protein 25		B6	Other/system-specific biology	M5	Proteomics	Specialized/research
LRRC37A2	Leucine-rich repeat-containing protein 37A2		B6	Other/system-specific biology	M5	Proteomics	Specialized/research
LRRC38	Leucine-rich repeat-containing protein 38		B6	Other/system-specific biology	M5	Proteomics	Specialized/research
LRRC59	Leucine-rich repeat-containing protein 59		B6	Other/system-specific biology	M5	Proteomics	Specialized/research
LRRFIP1	Leucine-rich repeat flightless-interacting protein 1		B6	Other/system-specific biology	M5	Proteomics	Specialized/research
LRRN1	Leucine-rich repeat neuronal protein 1		B6	Other/system-specific biology	M5	Proteomics	Specialized/research
LRTM1	Leucine-rich repeat and transmembrane domain-containing protein 1		B6	Other/system-specific biology	M5	Proteomics	Specialized/research
LRTM2	Leucine-rich repeat and transmembrane domain-containing protein 2		B6	Other/system-specific biology	M5	Proteomics	Specialized/research
LSM1	U6 snRNA-associated Sm-like protein LSm1		B6	Other/system-specific biology	M5	Proteomics	Specialized/research
LSM8	U6 snRNA-associated Sm-like protein LSm8		B6	Other/system-specific biology	M5	Proteomics	Specialized/research
LSP1	Lymphocyte-specific protein 1		B6	Other/system-specific biology	M5	Proteomics	Specialized/research
LTA	Lymphotoxin-alpha		B6	Other/system-specific biology	M5	Proteomics	Specialized/research
LTA4H	Leukotriene A-4 hydrolase		B6	Other/system-specific biology	M5	Proteomics	Specialized/research
LTB	Lymphotoxin-beta		B6	Other/system-specific biology	M5	Proteomics	Specialized/research
LTBP2	Latent-transforming growth factor beta-binding protein 2		B6	Other/system-specific biology	M5	Proteomics	Specialized/research
LTBP3	Latent-transforming growth factor beta-binding protein 3		B6	Other/system-specific biology	M5	Proteomics	Specialized/research
LTBR	Tumor necrosis factor receptor superfamily member 3		B6	Other/system-specific biology	M5	Proteomics	Specialized/research
LTO1	Protein LTO1 homolog		B6	Other/system-specific biology	M5	Proteomics	Specialized/research
LUZP2	Leucine zipper protein 2		B6	Other/system-specific biology	M5	Proteomics	Specialized/research
LXN	Latexin		B6	Other/system-specific biology	M5	Proteomics	Specialized/research
LY6D	Lymphocyte antigen 6D		B6	Other/system-specific biology	M5	Proteomics	Specialized/research
LY75	Lymphocyte antigen 75		B6	Other/system-specific biology	M5	Proteomics	Specialized/research
LY9	T-lymphocyte surface antigen Ly-9		B6	Other/system-specific biology	M5	Proteomics	Specialized/research
LY96	Lymphocyte antigen 96		B6	Other/system-specific biology	M5	Proteomics	Specialized/research
LYAR	Cell growth-regulating nucleolar protein		B6	Other/system-specific biology	M5	Proteomics	Specialized/research
LYN	Tyrosine-protein kinase Lyn		B6	Other/system-specific biology	M5	Proteomics	Specialized/research
LYPD1	Ly6/PLAUR domain-containing protein 1		B6	Other/system-specific biology	M5	Proteomics	Specialized/research
LYPD3	Ly6/PLAUR domain-containing protein 3		B6	Other/system-specific biology	M5	Proteomics	Specialized/research
LYPD8	Ly6/PLAUR domain-containing protein 8		B6	Other/system-specific biology	M5	Proteomics	Specialized/research
LYPLA2	Acyl-protein thioesterase 2		B6	Other/system-specific biology	M5	Proteomics	Specialized/research
LYSMD3	LysM and putative peptidoglycan-binding domain-containing protein 3		B6	Other/system-specific biology	M5	Proteomics	Specialized/research
LYVE1	Lymphatic vessel endothelial hyaluronic acid receptor 1		B3	Cardiopulmonary/functional reserve	M5	Proteomics	Specialized/research
LYZL2	Lysozyme-like protein 2		B6	Other/system-specific biology	M5	Proteomics	Specialized/research
LZTFL1	Leucine zipper transcription factor-like protein 1		B6	Other/system-specific biology	M5	Proteomics	Specialized/research
M6PR	Cation-dependent mannose-6-phosphate receptor		B6	Other/system-specific biology	M5	Proteomics	Specialized/research
MAD1L1	Mitotic spindle assembly checkpoint protein MAD1		B6	Other/system-specific biology	M5	Proteomics	Specialized/research
MAEA	E3 ubiquitin-protein transferase MAEA		B6	Other/system-specific biology	M5	Proteomics	Specialized/research
MAG	Myelin-associated glycoprotein		B6	Other/system-specific biology	M5	Proteomics	Specialized/research
MAGEA3	Melanoma-associated antigen 3		B6	Other/system-specific biology	M5	Proteomics	Specialized/research
MAGED1	Melanoma-associated antigen D1		B6	Other/system-specific biology	M5	Proteomics	Specialized/research
MAMDC2	MAM domain-containing protein 2		B6	Other/system-specific biology	M5	Proteomics	Specialized/research
MAMDC4	Apical endosomal glycoprotein		B6	Other/system-specific biology	M5	Proteomics	Specialized/research
MAN1A2	Mannosyl-oligosaccharide 1,2-alpha-mannosidase IB		B6	Other/system-specific biology	M5	Proteomics	Specialized/research
MAN2B2	Epididymis-specific alpha-mannosidase		B6	Other/system-specific biology	M5	Proteomics	Specialized/research
MANEAL	Glycoprotein endo-alpha-1,2-mannosidase-like protein		B6	Other/system-specific biology	M5	Proteomics	Specialized/research
MANF	Mesencephalic astrocyte-derived neurotrophic factor		B6	Other/system-specific biology	M5	Proteomics	Specialized/research
MANSC1	MANSC domain-containing protein 1		B6	Other/system-specific biology	M5	Proteomics	Specialized/research
MANSC4	MANSC domain-containing protein 4		B6	Other/system-specific biology	M5	Proteomics	Specialized/research
MAP1LC3A	Microtubule-associated proteins 1A/1B light chain 3A		B6	Other/system-specific biology	M5	Proteomics	Specialized/research
MAP1LC3B2	Microtubule-associated proteins 1A/1B light chain 3 beta 2		B6	Other/system-specific biology	M5	Proteomics	Specialized/research
MAP2	Microtubule-associated protein 2		B6	Other/system-specific biology	M5	Proteomics	Specialized/research
MAP2K1	Dual specificity mitogen-activated protein kinase kinase 1		B6	Other/system-specific biology	M5	Proteomics	Specialized/research
MAP2K6	Dual specificity mitogen-activated protein kinase kinase 6		B6	Other/system-specific biology	M5	Proteomics	Specialized/research
MAP3K5	Mitogen-activated protein kinase kinase kinase 5		B6	Other/system-specific biology	M5	Proteomics	Specialized/research
MAP4K5	Mitogen-activated protein kinase kinase kinase kinase 5		B6	Other/system-specific biology	M5	Proteomics	Specialized/research
MAPK13	Mitogen-activated protein kinase 13		B6	Other/system-specific biology	M5	Proteomics	Specialized/research
MAPK9	Mitogen-activated protein kinase 9		B6	Other/system-specific biology	M5	Proteomics	Specialized/research
MAPKAPK2	MAP kinase-activated protein kinase 2		B6	Other/system-specific biology	M5	Proteomics	Specialized/research
MAPRE3	Microtubule-associated protein RP/EB family member 3		B6	Other/system-specific biology	M5	Proteomics	Specialized/research
MAPT	Microtubule-associated protein tau		B6	Other/system-specific biology	M5	Proteomics	Specialized/research
MARCO	Macrophage receptor MARCO		B6	Other/system-specific biology	M5	Proteomics	Specialized/research
MARS1	Methionine--tRNA ligase, cytoplasmic		B6	Other/system-specific biology	M5	Proteomics	Specialized/research
MASP1	Mannan-binding lectin serine protease 1		B6	Other/system-specific biology	M5	Proteomics	Specialized/research
MATN2	Matrilin-2		B6	Other/system-specific biology	M5	Proteomics	Specialized/research
MATN3	Matrilin-3		B6	Other/system-specific biology	M5	Proteomics	Specialized/research
MAVS	Mitochondrial antiviral-signaling protein		B6	Other/system-specific biology	M5	Proteomics	Specialized/research
MB	Myoglobin		B6	Other/system-specific biology	M5	Proteomics	Specialized/research
MBL2	Mannose-binding protein C		B6	Other/system-specific biology	M5	Proteomics	Specialized/research
MCAM	Cell surface glycoprotein MUC18		B6	Other/system-specific biology	M5	Proteomics	Specialized/research
MCEE	Methylmalonyl-CoA epimerase, mitochondrial		B6	Other/system-specific biology	M5	Proteomics	Specialized/research
MCEMP1	Mast cell-expressed membrane protein 1		B6	Other/system-specific biology	M5	Proteomics	Specialized/research
MCFD2	Multiple coagulation factor deficiency protein 2		B2	Metabolic/renal/hematologic	M5	Proteomics	Specialized/research
MCTS1	Malignant T-cell-amplified sequence 1		B6	Other/system-specific biology	M5	Proteomics	Specialized/research
MDGA1	MAM domain-containing glycosylphosphatidylinositol anchor protein 1		B6	Other/system-specific biology	M5	Proteomics	Specialized/research
MDH1	Malate dehydrogenase, cytoplasmic		B6	Other/system-specific biology	M5	Proteomics	Specialized/research
MDK	Midkine		B6	Other/system-specific biology	M5	Proteomics	Specialized/research
MDM1	Nuclear protein MDM1		B6	Other/system-specific biology	M5	Proteomics	Specialized/research
MECR	Enoyl-[acyl-carrier-protein] reductase, mitochondrial		B6	Other/system-specific biology	M5	Proteomics	Specialized/research
MED18	Mediator of RNA polymerase II transcription subunit 18		B6	Other/system-specific biology	M5	Proteomics	Specialized/research
MED21	Mediator of RNA polymerase II transcription subunit 21		B6	Other/system-specific biology	M5	Proteomics	Specialized/research
MEGF10	Multiple epidermal growth factor-like domains protein 10		B6	Other/system-specific biology	M5	Proteomics	Specialized/research
MEGF11	Multiple epidermal growth factor-like domains protein 11		B6	Other/system-specific biology	M5	Proteomics	Specialized/research
MEGF9	Multiple epidermal growth factor-like domains protein 9		B6	Other/system-specific biology	M5	Proteomics	Specialized/research
MELTF	Melanotransferrin		B2	Metabolic/renal/hematologic	M5	Proteomics	Specialized/research
MENT	Protein MENT		B6	Other/system-specific biology	M5	Proteomics	Specialized/research
MEP1A	Meprin A subunit alpha		B6	Other/system-specific biology	M5	Proteomics	Specialized/research
MEP1B	Meprin A subunit beta		B6	Other/system-specific biology	M5	Proteomics	Specialized/research
MEPE	Matrix extracellular phosphoglycoprotein		B6	Other/system-specific biology	M5	Proteomics	Specialized/research
MERTK	Tyrosine-protein kinase Mer		B6	Other/system-specific biology	M5	Proteomics	Specialized/research
MESD	LRP chaperone MESD		B6	Other/system-specific biology	M5	Proteomics	Specialized/research
MET	Hepatocyte growth factor receptor		B6	Other/system-specific biology	M5	Proteomics	Specialized/research
METAP1	Methionine aminopeptidase 1		B6	Other/system-specific biology	M5	Proteomics	Specialized/research
METAP1D	Methionine aminopeptidase 1D, mitochondrial		B6	Other/system-specific biology	M5	Proteomics	Specialized/research
METAP2	Methionine aminopeptidase 2		B6	Other/system-specific biology	M5	Proteomics	Specialized/research
MFAP3	Microfibril-associated glycoprotein 3		B6	Other/system-specific biology	M5	Proteomics	Specialized/research
MFAP3L	Microfibrillar-associated protein 3-like		B6	Other/system-specific biology	M5	Proteomics	Specialized/research
MFAP4	Microfibril-associated glycoprotein 4		B6	Other/system-specific biology	M5	Proteomics	Specialized/research
MFAP5	Microfibrillar-associated protein 5		B6	Other/system-specific biology	M5	Proteomics	Specialized/research
MFGE8	Lactadherin		B6	Other/system-specific biology	M5	Proteomics	Specialized/research
MGLL	Monoglyceride lipase		B6	Other/system-specific biology	M5	Proteomics	Specialized/research
MGMT	Methylated-DNA--protein-cysteine methyltransferase		B6	Other/system-specific biology	M5	Proteomics	Specialized/research
MIA	Melanoma-derived growth regulatory protein		B6	Other/system-specific biology	M5	Proteomics	Specialized/research
MICALL2	MICAL-like protein 2		B6	Other/system-specific biology	M5	Proteomics	Specialized/research
MICB_MICA	MHC class I polypeptide-related sequence A_MHC class I polypeptide-related sequence B		B6	Other/system-specific biology	M5	Proteomics	Specialized/research
MIF	Macrophage migration inhibitory factor		B6	Other/system-specific biology	M5	Proteomics	Specialized/research
MILR1	Allergin-1		B6	Other/system-specific biology	M5	Proteomics	Specialized/research
MITD1	MIT domain-containing protein 1		B6	Other/system-specific biology	M5	Proteomics	Specialized/research
MKI67	Proliferation marker protein Ki-67		B6	Other/system-specific biology	M5	Proteomics	Specialized/research
MLLT1	Protein ENL		B6	Other/system-specific biology	M5	Proteomics	Specialized/research
MLN	Promotilin		B6	Other/system-specific biology	M5	Proteomics	Specialized/research
MME	Neprilysin		B6	Other/system-specific biology	M5	Proteomics	Specialized/research
MMP1	Interstitial collagenase		B6	Other/system-specific biology	M5	Proteomics	Specialized/research
MMP10	Stromelysin-2		B6	Other/system-specific biology	M5	Proteomics	Specialized/research
MMP12	Macrophage metalloelastase		B6	Other/system-specific biology	M5	Proteomics	Specialized/research
MMP13	Collagenase 3		B6	Other/system-specific biology	M5	Proteomics	Specialized/research
MMP15	Matrix metalloproteinase-15		B6	Other/system-specific biology	M5	Proteomics	Specialized/research
MMP3	Stromelysin-1		B6	Other/system-specific biology	M5	Proteomics	Specialized/research
MMP7	Matrilysin		B6	Other/system-specific biology	M5	Proteomics	Specialized/research
MMP8	Neutrophil collagenase		B6	Other/system-specific biology	M5	Proteomics	Specialized/research
MMP9	Matrix metalloproteinase-9		B6	Other/system-specific biology	M5	Proteomics	Specialized/research
MMUT	Methylmalonyl-CoA mutase, mitochondrial		B6	Other/system-specific biology	M5	Proteomics	Specialized/research
MN1	Transcriptional activator MN1		B6	Other/system-specific biology	M5	Proteomics	Specialized/research
MNAT1	CDK-activating kinase assembly factor MAT1		B6	Other/system-specific biology	M5	Proteomics	Specialized/research
MNDA	Myeloid cell nuclear differentiation antigen		B6	Other/system-specific biology	M5	Proteomics	Specialized/research
MOCS2	Molybdopterin synthase catalytic subunit		B6	Other/system-specific biology	M5	Proteomics	Specialized/research
MOG	Myelin-oligodendrocyte glycoprotein		B6	Other/system-specific biology	M5	Proteomics	Specialized/research
MORC3	MORC family CW-type zinc finger protein 3		B6	Other/system-specific biology	M5	Proteomics	Specialized/research
MORF4L1	Mortality factor 4-like protein 1		B6	Other/system-specific biology	M5	Proteomics	Specialized/research
MORF4L2	Mortality factor 4-like protein 2		B6	Other/system-specific biology	M5	Proteomics	Specialized/research
MORN4	MORN repeat-containing protein 4		B6	Other/system-specific biology	M5	Proteomics	Specialized/research
MPHOSPH8	M-phase phosphoprotein 8		B6	Other/system-specific biology	M5	Proteomics	Specialized/research
MPI	Mannose-6-phosphate isomerase		B6	Other/system-specific biology	M5	Proteomics	Specialized/research
MPIG6B	Megakaryocyte and platelet inhibitory receptor G6b		B2	Metabolic/renal/hematologic	M5	Proteomics	Specialized/research
MPO	Myeloperoxidase		B6	Other/system-specific biology	M5	Proteomics	Specialized/research
MPRIP	Myosin phosphatase Rho-interacting protein		B6	Other/system-specific biology	M5	Proteomics	Specialized/research
MRC1	Macrophage mannose receptor 1		B6	Other/system-specific biology	M5	Proteomics	Specialized/research
MRI1	Methylthioribose-1-phosphate isomerase		B6	Other/system-specific biology	M5	Proteomics	Specialized/research
MRPL24	39S ribosomal protein L24, mitochondrial		B6	Other/system-specific biology	M5	Proteomics	Specialized/research
MRPL28	39S ribosomal protein L28, mitochondrial		B6	Other/system-specific biology	M5	Proteomics	Specialized/research
MRPL46	39S ribosomal protein L46, mitochondrial		B6	Other/system-specific biology	M5	Proteomics	Specialized/research
MRPL52	39S ribosomal protein L52, mitochondrial		B6	Other/system-specific biology	M5	Proteomics	Specialized/research
MRPL58	Peptidyl-tRNA hydrolase ICT1, mitochondrial		B6	Other/system-specific biology	M5	Proteomics	Specialized/research
MRPS16	28S ribosomal protein S16, mitochondrial		B6	Other/system-specific biology	M5	Proteomics	Specialized/research
MSLN	Mesothelin		B6	Other/system-specific biology	M5	Proteomics	Specialized/research
MSLNL	Mesothelin-like protein		B6	Other/system-specific biology	M5	Proteomics	Specialized/research
MSMB	Beta-microseminoprotein		B6	Other/system-specific biology	M5	Proteomics	Specialized/research
MSR1	Macrophage scavenger receptor types I and II		B6	Other/system-specific biology	M5	Proteomics	Specialized/research
MSRA	Mitochondrial peptide methionine sulfoxide reductase		B6	Other/system-specific biology	M5	Proteomics	Specialized/research
MST1	Hepatocyte growth factor-like protein		B6	Other/system-specific biology	M5	Proteomics	Specialized/research
MSTN	Growth/differentiation factor 8		B6	Other/system-specific biology	M5	Proteomics	Specialized/research
MTDH	Protein LYRIC		B6	Other/system-specific biology	M5	Proteomics	Specialized/research
MTHFD2	Bifunctional methylenetetrahydrofolate dehydrogenase/cyclohydrolase, mitochondrial		B6	Other/system-specific biology	M5	Proteomics	Specialized/research
MTHFSD	Methenyltetrahydrofolate synthase domain-containing protein		B6	Other/system-specific biology	M5	Proteomics	Specialized/research
MTIF3	Translation initiation factor IF-3, mitochondrial		B6	Other/system-specific biology	M5	Proteomics	Specialized/research
MTPN	Myotrophin		B6	Other/system-specific biology	M5	Proteomics	Specialized/research
MTR	Methionine synthase		B6	Other/system-specific biology	M5	Proteomics	Specialized/research
MTSS1	Protein MTSS 1		B6	Other/system-specific biology	M5	Proteomics	Specialized/research
MTSS2	Protein MTSS 2		B6	Other/system-specific biology	M5	Proteomics	Specialized/research
MTUS1	Microtubule-associated tumor suppressor 1		B6	Other/system-specific biology	M5	Proteomics	Specialized/research
MUC13	Mucin-13		B6	Other/system-specific biology	M5	Proteomics	Specialized/research
MUC16	Mucin-16		B6	Other/system-specific biology	M5	Proteomics	Specialized/research
MUC2	Mucin-2		B6	Other/system-specific biology	M5	Proteomics	Specialized/research
MUCL3	Mucin-like protein 3		B6	Other/system-specific biology	M5	Proteomics	Specialized/research
MVK	Mevalonate kinase		B6	Other/system-specific biology	M5	Proteomics	Specialized/research
MXRA8	Matrix remodeling-associated protein 8		B6	Other/system-specific biology	M5	Proteomics	Specialized/research
MYBPC1	Myosin-binding protein C, slow-type		B6	Other/system-specific biology	M5	Proteomics	Specialized/research
MYBPC2	Myosin-binding protein C, fast-type		B6	Other/system-specific biology	M5	Proteomics	Specialized/research
MYCBP2	E3 ubiquitin-protein ligase MYCBP2		B6	Other/system-specific biology	M5	Proteomics	Specialized/research
MYDGF	Myeloid-derived growth factor		B6	Other/system-specific biology	M5	Proteomics	Specialized/research
MYH4	Myosin-4		B6	Other/system-specific biology	M5	Proteomics	Specialized/research
MYH7B	Myosin-7B		B6	Other/system-specific biology	M5	Proteomics	Specialized/research
MYH9	Myosin-9		B6	Other/system-specific biology	M5	Proteomics	Specialized/research
MYL1	Myosin light chain 1/3, skeletal muscle isoform		B6	Other/system-specific biology	M5	Proteomics	Specialized/research
MYL3	Myosin light chain 3		B6	Other/system-specific biology	M5	Proteomics	Specialized/research
MYL4	Myosin light chain 4		B6	Other/system-specific biology	M5	Proteomics	Specialized/research
MYL6B	Myosin light chain 6B		B6	Other/system-specific biology	M5	Proteomics	Specialized/research
MYLPF	Myosin regulatory light chain 2, skeletal muscle isoform		B6	Other/system-specific biology	M5	Proteomics	Specialized/research
MYO6	Unconventional myosin-VI		B6	Other/system-specific biology	M5	Proteomics	Specialized/research
MYO9B	Unconventional myosin-IXb		B6	Other/system-specific biology	M5	Proteomics	Specialized/research
MYOC	Myocilin		B6	Other/system-specific biology	M5	Proteomics	Specialized/research
MYOM1	Myomesin-1		B6	Other/system-specific biology	M5	Proteomics	Specialized/research
MYOM2	Myomesin-2		B6	Other/system-specific biology	M5	Proteomics	Specialized/research
MYOM3	Myomesin-3		B6	Other/system-specific biology	M5	Proteomics	Specialized/research
MZB1	Marginal zone B- and B1-cell-specific protein		B6	Other/system-specific biology	M5	Proteomics	Specialized/research
MZT1	Mitotic-spindle organizing protein 1		B6	Other/system-specific biology	M5	Proteomics	Specialized/research
NAA10	N-alpha-acetyltransferase 10		B6	Other/system-specific biology	M5	Proteomics	Specialized/research
NAA80	N-alpha-acetyltransferase 80		B6	Other/system-specific biology	M5	Proteomics	Specialized/research
NAAA	N-acylethanolamine-hydrolyzing acid amidase		B6	Other/system-specific biology	M5	Proteomics	Specialized/research
NACC1	Nucleus accumbens-associated protein 1		B6	Other/system-specific biology	M5	Proteomics	Specialized/research
NADK	NAD kinase		B6	Other/system-specific biology	M5	Proteomics	Specialized/research
NAGA	Alpha-N-acetylgalactosaminidase		B6	Other/system-specific biology	M5	Proteomics	Specialized/research
NAGK	N-acetyl-D-glucosamine kinase		B6	Other/system-specific biology	M5	Proteomics	Specialized/research
NAGPA	N-acetylglucosamine-1-phosphodiester alpha-N-acetylglucosaminidase		B6	Other/system-specific biology	M5	Proteomics	Specialized/research
NAMPT	Nicotinamide phosphoribosyltransferase		B6	Other/system-specific biology	M5	Proteomics	Specialized/research
NAP1L4	Nucleosome assembly protein 1-like 4		B6	Other/system-specific biology	M5	Proteomics	Specialized/research
NAPRT	Nicotinate phosphoribosyltransferase		B6	Other/system-specific biology	M5	Proteomics	Specialized/research
NARS1	Asparagine--tRNA ligase, cytoplasmic		B6	Other/system-specific biology	M5	Proteomics	Specialized/research
NBL1	Neuroblastoma suppressor of tumorigenicity 1		B6	Other/system-specific biology	M5	Proteomics	Specialized/research
NBN	Nibrin		B6	Other/system-specific biology	M5	Proteomics	Specialized/research
NCAM1	Neural cell adhesion molecule 1		B6	Other/system-specific biology	M5	Proteomics	Specialized/research
NCAM2	Neural cell adhesion molecule 2		B6	Other/system-specific biology	M5	Proteomics	Specialized/research
NCAN	Neurocan core protein		B6	Other/system-specific biology	M5	Proteomics	Specialized/research
NCF2	Neutrophil cytosol factor 2		B6	Other/system-specific biology	M5	Proteomics	Specialized/research
NCK2	Cytoplasmic protein NCK2		B6	Other/system-specific biology	M5	Proteomics	Specialized/research
NCLN	Nicalin		B6	Other/system-specific biology	M5	Proteomics	Specialized/research
NCR1	Natural cytotoxicity triggering receptor 1		B6	Other/system-specific biology	M5	Proteomics	Specialized/research
NCR3LG1	Natural cytotoxicity triggering receptor 3 ligand 1		B6	Other/system-specific biology	M5	Proteomics	Specialized/research
NCS1	Neuronal calcium sensor 1		B6	Other/system-specific biology	M5	Proteomics	Specialized/research
NDRG1	Protein NDRG1		B6	Other/system-specific biology	M5	Proteomics	Specialized/research
NDST1	Bifunctional heparan sulfate N-deacetylase/N-sulfotransferase 1		B6	Other/system-specific biology	M5	Proteomics	Specialized/research
NDUFA5	NADH dehydrogenase [ubiquinone] 1 alpha subcomplex subunit 5		B6	Other/system-specific biology	M5	Proteomics	Specialized/research
NDUFB7	NADH dehydrogenase [ubiquinone] 1 beta subcomplex subunit 7		B6	Other/system-specific biology	M5	Proteomics	Specialized/research
NDUFS6	NADH dehydrogenase [ubiquinone] iron-sulfur protein 6, mitochondrial		B6	Other/system-specific biology	M5	Proteomics	Specialized/research
NEB	Nebulin		B6	Other/system-specific biology	M5	Proteomics	Specialized/research
NECAP2	Adaptin ear-binding coat-associated protein 2		B6	Other/system-specific biology	M5	Proteomics	Specialized/research
NECTIN1	Nectin-1		B6	Other/system-specific biology	M5	Proteomics	Specialized/research
NECTIN2	Nectin-2		B6	Other/system-specific biology	M5	Proteomics	Specialized/research
NECTIN4	Nectin-4		B6	Other/system-specific biology	M5	Proteomics	Specialized/research
NEDD4L	E3 ubiquitin-protein ligase NEDD4-like		B6	Other/system-specific biology	M5	Proteomics	Specialized/research
NEDD9	Enhancer of filamentation 1		B6	Other/system-specific biology	M5	Proteomics	Specialized/research
NEFL	Neurofilament light polypeptide		B6	Other/system-specific biology	M5	Proteomics	Specialized/research
NEK7	Serine/threonine-protein kinase Nek7		B6	Other/system-specific biology	M5	Proteomics	Specialized/research
NELL1	Protein kinase C-binding protein NELL1		B6	Other/system-specific biology	M5	Proteomics	Specialized/research
NELL2	Protein kinase C-binding protein NELL2		B6	Other/system-specific biology	M5	Proteomics	Specialized/research
NENF	Neudesin		B6	Other/system-specific biology	M5	Proteomics	Specialized/research
NEO1	Neogenin		B6	Other/system-specific biology	M5	Proteomics	Specialized/research
NEXN	Nexilin		B6	Other/system-specific biology	M5	Proteomics	Specialized/research
NFASC	Neurofascin		B6	Other/system-specific biology	M5	Proteomics	Specialized/research
NFAT5	Nuclear factor of activated T-cells 5		B6	Other/system-specific biology	M5	Proteomics	Specialized/research
NFATC1	Nuclear factor of activated T-cells, cytoplasmic 1		B6	Other/system-specific biology	M5	Proteomics	Specialized/research
NFATC3	Nuclear factor of activated T-cells, cytoplasmic 3		B6	Other/system-specific biology	M5	Proteomics	Specialized/research
NFE2	Transcription factor NF-E2 45 kDa subunit		B6	Other/system-specific biology	M5	Proteomics	Specialized/research
NFIC	Nuclear factor 1 C-type		B6	Other/system-specific biology	M5	Proteomics	Specialized/research
NFKB1	Nuclear factor NF-kappa-B p105 subunit		B6	Other/system-specific biology	M5	Proteomics	Specialized/research
NFKB2	Nuclear factor NF-kappa-B p100 subunit		B6	Other/system-specific biology	M5	Proteomics	Specialized/research
NFKBIE	NF-kappa-B inhibitor epsilon		B6	Other/system-specific biology	M5	Proteomics	Specialized/research
NFU1	NFU1 iron-sulfur cluster scaffold homolog, mitochondrial		B6	Other/system-specific biology	M5	Proteomics	Specialized/research
NFX1	Transcriptional repressor NF-X1		B6	Other/system-specific biology	M5	Proteomics	Specialized/research
NFYA	Nuclear transcription factor Y subunit alpha		B6	Other/system-specific biology	M5	Proteomics	Specialized/research
NGF	Beta-nerve growth factor		B6	Other/system-specific biology	M5	Proteomics	Specialized/research
NGFR	Tumor necrosis factor receptor superfamily member 16		B6	Other/system-specific biology	M5	Proteomics	Specialized/research
NGRN	Neugrin		B6	Other/system-specific biology	M5	Proteomics	Specialized/research
NHLRC3	NHL repeat-containing protein 3		B6	Other/system-specific biology	M5	Proteomics	Specialized/research
NID1	Nidogen-1		B6	Other/system-specific biology	M5	Proteomics	Specialized/research
NID2	Nidogen-2		B6	Other/system-specific biology	M5	Proteomics	Specialized/research
NINJ1	Ninjurin-1		B6	Other/system-specific biology	M5	Proteomics	Specialized/research
NIT1	Deaminated glutathione amidase		B6	Other/system-specific biology	M5	Proteomics	Specialized/research
NIT2	Omega-amidase NIT2		B6	Other/system-specific biology	M5	Proteomics	Specialized/research
NLGN1	Neuroligin-1		B6	Other/system-specific biology	M5	Proteomics	Specialized/research
NLGN2	Neuroligin-2		B6	Other/system-specific biology	M5	Proteomics	Specialized/research
NME1	Nucleoside diphosphate kinase A		B6	Other/system-specific biology	M5	Proteomics	Specialized/research
NME3	Nucleoside diphosphate kinase 3		B6	Other/system-specific biology	M5	Proteomics	Specialized/research
NMI	N-myc-interactor		B6	Other/system-specific biology	M5	Proteomics	Specialized/research
NMNAT1	Nicotinamide/nicotinic acid mononucleotide adenylyltransferase 1		B6	Other/system-specific biology	M5	Proteomics	Specialized/research
NMRK2	Nicotinamide riboside kinase 2		B6	Other/system-specific biology	M5	Proteomics	Specialized/research
NMT1	Glycylpeptide N-tetradecanoyltransferase 1		B6	Other/system-specific biology	M5	Proteomics	Specialized/research
NOMO1	Nodal modulator 1		B6	Other/system-specific biology	M5	Proteomics	Specialized/research
NOP56	Nucleolar protein 56		B6	Other/system-specific biology	M5	Proteomics	Specialized/research
NOS1	Nitric oxide synthase, brain		B6	Other/system-specific biology	M5	Proteomics	Specialized/research
NOS2	Nitric oxide synthase, inducible		B6	Other/system-specific biology	M5	Proteomics	Specialized/research
NOS3	Nitric oxide synthase, endothelial		B3	Cardiopulmonary/functional reserve	M5	Proteomics	Specialized/research
NOTCH1	Neurogenic locus notch homolog protein 1		B6	Other/system-specific biology	M5	Proteomics	Specialized/research
NOTCH2	Neurogenic locus notch homolog protein 2		B6	Other/system-specific biology	M5	Proteomics	Specialized/research
NOTCH3	Neurogenic locus notch homolog protein 3		B6	Other/system-specific biology	M5	Proteomics	Specialized/research
NPC2	NPC intracellular cholesterol transporter 2		B2	Metabolic/renal/hematologic	M5	Proteomics	Specialized/research
NPDC1	Neural proliferation differentiation and control protein 1		B6	Other/system-specific biology	M5	Proteomics	Specialized/research
NPHS1	Nephrin		B6	Other/system-specific biology	M5	Proteomics	Specialized/research
NPHS2	Podocin		B6	Other/system-specific biology	M5	Proteomics	Specialized/research
NPL	N-acetylneuraminate lyase		B6	Other/system-specific biology	M5	Proteomics	Specialized/research
NPPB	Natriuretic peptides B		B3	Cardiopulmonary/functional reserve	M5	Proteomics	Specialized/research
NPPC	C-type natriuretic peptide		B3	Cardiopulmonary/functional reserve	M5	Proteomics	Specialized/research
NPR1	Atrial natriuretic peptide receptor 1		B3	Cardiopulmonary/functional reserve	M5	Proteomics	Specialized/research
NPTN	Neuroplastin		B6	Other/system-specific biology	M5	Proteomics	Specialized/research
NPTX1	Neuronal pentraxin-1		B6	Other/system-specific biology	M5	Proteomics	Specialized/research
NPTX2	Neuronal pentraxin-2		B6	Other/system-specific biology	M5	Proteomics	Specialized/research
NPTXR	Neuronal pentraxin receptor		B6	Other/system-specific biology	M5	Proteomics	Specialized/research
NPY	Pro-neuropeptide Y		B6	Other/system-specific biology	M5	Proteomics	Specialized/research
NRCAM	Neuronal cell adhesion molecule		B6	Other/system-specific biology	M5	Proteomics	Specialized/research
NRGN	Neurogranin		B6	Other/system-specific biology	M5	Proteomics	Specialized/research
NRN1	Neuritin		B6	Other/system-specific biology	M5	Proteomics	Specialized/research
NRP1	Neuropilin-1		B6	Other/system-specific biology	M5	Proteomics	Specialized/research
NRP2	Neuropilin-2		B6	Other/system-specific biology	M5	Proteomics	Specialized/research
NRTN	Neurturin		B6	Other/system-specific biology	M5	Proteomics	Specialized/research
NRXN3	Neurexin-3		B6	Other/system-specific biology	M5	Proteomics	Specialized/research
NSFL1C	NSFL1 cofactor p47		B6	Other/system-specific biology	M5	Proteomics	Specialized/research
NT5C	5'(3')-deoxyribonucleotidase, cytosolic type		B6	Other/system-specific biology	M5	Proteomics	Specialized/research
NT5C1A	Cytosolic 5'-nucleotidase 1A		B6	Other/system-specific biology	M5	Proteomics	Specialized/research
NT5C3A	Cytosolic 5'-nucleotidase 3A		B6	Other/system-specific biology	M5	Proteomics	Specialized/research
NT5E	5'-nucleotidase		B6	Other/system-specific biology	M5	Proteomics	Specialized/research
NTF3	Neurotrophin-3		B6	Other/system-specific biology	M5	Proteomics	Specialized/research
NTF4	Neurotrophin-4		B6	Other/system-specific biology	M5	Proteomics	Specialized/research
NTRK2	BDNF/NT-3 growth factors receptor		B6	Other/system-specific biology	M5	Proteomics	Specialized/research
NTRK3	NT-3 growth factor receptor		B6	Other/system-specific biology	M5	Proteomics	Specialized/research
NTproBNP	N-terminal prohormone of brain natriuretic peptide		B3	Cardiopulmonary/functional reserve	M5	Proteomics	Specialized/research
NUB1	NEDD8 ultimate buster 1		B6	Other/system-specific biology	M5	Proteomics	Specialized/research
NUBP1	Cytosolic Fe-S cluster assembly factor NUBP1		B6	Other/system-specific biology	M5	Proteomics	Specialized/research
NUCB2	Nucleobindin-2		B6	Other/system-specific biology	M5	Proteomics	Specialized/research
NUDC	Nuclear migration protein nudC		B6	Other/system-specific biology	M5	Proteomics	Specialized/research
NUDT10	Diphosphoinositol polyphosphate phosphohydrolase 3-alpha		B6	Other/system-specific biology	M5	Proteomics	Specialized/research
NUDT15	Nucleotide triphosphate diphosphatase NUDT15		B6	Other/system-specific biology	M5	Proteomics	Specialized/research
NUDT16	U8 snoRNA-decapping enzyme		B6	Other/system-specific biology	M5	Proteomics	Specialized/research
NUDT2	Bis(5'-nucleosyl)-tetraphosphatase [asymmetrical]		B6	Other/system-specific biology	M5	Proteomics	Specialized/research
NUDT5	ADP-sugar pyrophosphatase		B6	Other/system-specific biology	M5	Proteomics	Specialized/research
NUMB	Protein numb homolog		B6	Other/system-specific biology	M5	Proteomics	Specialized/research
NUP50	Nuclear pore complex protein Nup50		B6	Other/system-specific biology	M5	Proteomics	Specialized/research
NXPE4	NXPE family member 4		B6	Other/system-specific biology	M5	Proteomics	Specialized/research
NXPH1	Neurexophilin-1		B6	Other/system-specific biology	M5	Proteomics	Specialized/research
NXPH3	Neurexophilin-3		B6	Other/system-specific biology	M5	Proteomics	Specialized/research
OBP2B	Odorant-binding protein 2b		B6	Other/system-specific biology	M5	Proteomics	Specialized/research
OCLN	Occludin		B6	Other/system-specific biology	M5	Proteomics	Specialized/research
ODAM	Odontogenic ameloblast-associated protein		B6	Other/system-specific biology	M5	Proteomics	Specialized/research
OFD1	Oral-facial-digital syndrome 1 protein		B6	Other/system-specific biology	M5	Proteomics	Specialized/research
OGA	Protein O-GlcNAcase		B6	Other/system-specific biology	M5	Proteomics	Specialized/research
OGFR	Opioid growth factor receptor		B6	Other/system-specific biology	M5	Proteomics	Specialized/research
OGN	Mimecan		B6	Other/system-specific biology	M5	Proteomics	Specialized/research
OGT	UDP-N-acetylglucosamine--peptide N-acetylglucosaminyltransferase 110 kDa subunit		B6	Other/system-specific biology	M5	Proteomics	Specialized/research
OLFM4	Olfactomedin-4		B6	Other/system-specific biology	M5	Proteomics	Specialized/research
OLR1	Oxidized low-density lipoprotein receptor 1		B6	Other/system-specific biology	M5	Proteomics	Specialized/research
OMD	Osteomodulin		B6	Other/system-specific biology	M5	Proteomics	Specialized/research
OMG	Oligodendrocyte-myelin glycoprotein		B6	Other/system-specific biology	M5	Proteomics	Specialized/research
OMP	Olfactory marker protein		B6	Other/system-specific biology	M5	Proteomics	Specialized/research
OPHN1	Oligophrenin-1		B6	Other/system-specific biology	M5	Proteomics	Specialized/research
OPLAH	5-oxoprolinase		B6	Other/system-specific biology	M5	Proteomics	Specialized/research
OPTC	Opticin		B6	Other/system-specific biology	M5	Proteomics	Specialized/research
ORM1	Alpha-1-acid glycoprotein 1		B6	Other/system-specific biology	M5	Proteomics	Specialized/research
OSBPL2	Oxysterol-binding protein-related protein 2		B6	Other/system-specific biology	M5	Proteomics	Specialized/research
OSCAR	Osteoclast-associated immunoglobulin-like receptor		B6	Other/system-specific biology	M5	Proteomics	Specialized/research
OSM	Oncostatin-M		B6	Other/system-specific biology	M5	Proteomics	Specialized/research
OSMR	Oncostatin-M-specific receptor subunit beta		B6	Other/system-specific biology	M5	Proteomics	Specialized/research
OSTN	Osteocrin		B6	Other/system-specific biology	M5	Proteomics	Specialized/research
OTOA	Otoancorin		B6	Other/system-specific biology	M5	Proteomics	Specialized/research
OTUD6B	Deubiquitinase OTUD6B		B6	Other/system-specific biology	M5	Proteomics	Specialized/research
OTUD7B	OTU domain-containing protein 7B		B6	Other/system-specific biology	M5	Proteomics	Specialized/research
OXCT1	Succinyl-CoA:3-ketoacid coenzyme A transferase 1, mitochondrial		B6	Other/system-specific biology	M5	Proteomics	Specialized/research
OXT	Oxytocin-neurophysin 1		B6	Other/system-specific biology	M5	Proteomics	Specialized/research
P4HB	Protein disulfide-isomerase		B6	Other/system-specific biology	M5	Proteomics	Specialized/research
PACS2	Phosphofurin acidic cluster sorting protein 2		B6	Other/system-specific biology	M5	Proteomics	Specialized/research
PADI2	Protein-arginine deiminase type-2		B6	Other/system-specific biology	M5	Proteomics	Specialized/research
PADI4	Protein-arginine deiminase type-4		B6	Other/system-specific biology	M5	Proteomics	Specialized/research
PAEP	Glycodelin		B6	Other/system-specific biology	M5	Proteomics	Specialized/research
PAFAH1B3	Platelet-activating factor acetylhydrolase IB subunit alpha1		B2	Metabolic/renal/hematologic	M5	Proteomics	Specialized/research
PAFAH2	Platelet-activating factor acetylhydrolase 2, cytoplasmic		B2	Metabolic/renal/hematologic	M5	Proteomics	Specialized/research
PAG1	Phosphoprotein associated with glycosphingolipid-enriched microdomains 1		B2	Metabolic/renal/hematologic	M5	Proteomics	Specialized/research
PAGR1	PAXIP1-associated glutamate-rich protein 1		B6	Other/system-specific biology	M5	Proteomics	Specialized/research
PAIP2B	Polyadenylate-binding protein-interacting protein 2B		B6	Other/system-specific biology	M5	Proteomics	Specialized/research
PAK4	Serine/threonine-protein kinase PAK 4		B6	Other/system-specific biology	M5	Proteomics	Specialized/research
PALLD	Palladin		B6	Other/system-specific biology	M5	Proteomics	Specialized/research
PALM	Paralemmin-1		B6	Other/system-specific biology	M5	Proteomics	Specialized/research
PALM2	Paralemmin-2		B6	Other/system-specific biology	M5	Proteomics	Specialized/research
PALM3	Paralemmin-3		B6	Other/system-specific biology	M5	Proteomics	Specialized/research
PAM	Peptidyl-glycine alpha-amidating monooxygenase		B6	Other/system-specific biology	M5	Proteomics	Specialized/research
PAMR1	Inactive serine protease PAMR1		B6	Other/system-specific biology	M5	Proteomics	Specialized/research
PAPPA	Pappalysin-1		B6	Other/system-specific biology	M5	Proteomics	Specialized/research
PARD3	Partitioning defective 3 homolog		B6	Other/system-specific biology	M5	Proteomics	Specialized/research
PARK7	Parkinson disease protein 7		B6	Other/system-specific biology	M5	Proteomics	Specialized/research
PARP1	Poly [ADP-ribose] polymerase 1		B6	Other/system-specific biology	M5	Proteomics	Specialized/research
PAXX	Protein PAXX		B6	Other/system-specific biology	M5	Proteomics	Specialized/research
PBK	Lymphokine-activated killer T-cell-originated protein kinase		B6	Other/system-specific biology	M5	Proteomics	Specialized/research
PBLD	Phenazine biosynthesis-like domain-containing protein		B6	Other/system-specific biology	M5	Proteomics	Specialized/research
PBXIP1	Pre-B-cell leukemia transcription factor-interacting protein 1		B6	Other/system-specific biology	M5	Proteomics	Specialized/research
PCARE	Photoreceptor cilium actin regulator		B6	Other/system-specific biology	M5	Proteomics	Specialized/research
PCBD1	Pterin-4-alpha-carbinolamine dehydratase		B6	Other/system-specific biology	M5	Proteomics	Specialized/research
PCBP2	Poly(rC)-binding protein 2		B6	Other/system-specific biology	M5	Proteomics	Specialized/research
PCDH1	Protocadherin-1		B6	Other/system-specific biology	M5	Proteomics	Specialized/research
PCDH12	Protocadherin-12		B6	Other/system-specific biology	M5	Proteomics	Specialized/research
PCDH17	Protocadherin-17		B6	Other/system-specific biology	M5	Proteomics	Specialized/research
PCDH7	Protocadherin-7		B6	Other/system-specific biology	M5	Proteomics	Specialized/research
PCDH9	Protocadherin-9		B6	Other/system-specific biology	M5	Proteomics	Specialized/research
PCDHB15	Protocadherin beta-15		B6	Other/system-specific biology	M5	Proteomics	Specialized/research
PCNA	Proliferating cell nuclear antigen		B6	Other/system-specific biology	M5	Proteomics	Specialized/research
PCSK7	Proprotein convertase subtilisin/kexin type 7		B6	Other/system-specific biology	M5	Proteomics	Specialized/research
PCSK9	Proprotein convertase subtilisin/kexin type 9		B6	Other/system-specific biology	M5	Proteomics	Specialized/research
PCYT2	Ethanolamine-phosphate cytidylyltransferase		B6	Other/system-specific biology	M5	Proteomics	Specialized/research
PDAP1	28 kDa heat- and acid-stable phosphoprotein		B6	Other/system-specific biology	M5	Proteomics	Specialized/research
PDCD1	Programmed cell death protein 1		B6	Other/system-specific biology	M5	Proteomics	Specialized/research
PDCD1LG2	Programmed cell death 1 ligand 2		B6	Other/system-specific biology	M5	Proteomics	Specialized/research
PDCD5	Programmed cell death protein 5		B6	Other/system-specific biology	M5	Proteomics	Specialized/research
PDCD6	Programmed cell death protein 6		B6	Other/system-specific biology	M5	Proteomics	Specialized/research
PDCL2	Phosducin-like protein 2		B6	Other/system-specific biology	M5	Proteomics	Specialized/research
PDE1C	Calcium/calmodulin-dependent 3',5'-cyclic nucleotide phosphodiesterase 1C		B6	Other/system-specific biology	M5	Proteomics	Specialized/research
PDE4D	cAMP-specific 3',5'-cyclic phosphodiesterase 4D		B6	Other/system-specific biology	M5	Proteomics	Specialized/research
PDE5A	cGMP-specific 3',5'-cyclic phosphodiesterase		B6	Other/system-specific biology	M5	Proteomics	Specialized/research
PDGFA	Platelet-derived growth factor subunit A		B2	Metabolic/renal/hematologic	M5	Proteomics	Specialized/research
PDGFB	Platelet-derived growth factor subunit B		B2	Metabolic/renal/hematologic	M5	Proteomics	Specialized/research
PDGFC	Platelet-derived growth factor C		B2	Metabolic/renal/hematologic	M5	Proteomics	Specialized/research
PDGFRA	Platelet-derived growth factor receptor alpha		B2	Metabolic/renal/hematologic	M5	Proteomics	Specialized/research
PDGFRB	Platelet-derived growth factor receptor beta		B2	Metabolic/renal/hematologic	M5	Proteomics	Specialized/research
PDIA2	Protein disulfide-isomerase A2		B6	Other/system-specific biology	M5	Proteomics	Specialized/research
PDIA3	Protein disulfide-isomerase A3		B6	Other/system-specific biology	M5	Proteomics	Specialized/research
PDIA4	Protein disulfide-isomerase A4		B6	Other/system-specific biology	M5	Proteomics	Specialized/research
PDIA5	Protein disulfide-isomerase A5		B6	Other/system-specific biology	M5	Proteomics	Specialized/research
PDLIM5	PDZ and LIM domain protein 5		B6	Other/system-specific biology	M5	Proteomics	Specialized/research
PDLIM7	PDZ and LIM domain protein 7		B6	Other/system-specific biology	M5	Proteomics	Specialized/research
PDP1	[Pyruvate dehydrogenase [acetyl-transferring]]-phosphatase 1, mitochondrial		B2	Metabolic/renal/hematologic	M5	Proteomics	Specialized/research
PDRG1	p53 and DNA damage-regulated protein 1		B6	Other/system-specific biology	M5	Proteomics	Specialized/research
PDXDC1	Pyridoxal-dependent decarboxylase domain-containing protein 1		B6	Other/system-specific biology	M5	Proteomics	Specialized/research
PDZD2	PDZ domain-containing protein 2		B6	Other/system-specific biology	M5	Proteomics	Specialized/research
PDZK1	Na(+)/H(+) exchange regulatory cofactor NHE-RF3		B6	Other/system-specific biology	M5	Proteomics	Specialized/research
PEAR1	Platelet endothelial aggregation receptor 1		B2	Metabolic/renal/hematologic	M5	Proteomics	Specialized/research
PEBP1	Phosphatidylethanolamine-binding protein 1		B6	Other/system-specific biology	M5	Proteomics	Specialized/research
PECAM1	Platelet endothelial cell adhesion molecule		B2	Metabolic/renal/hematologic	M5	Proteomics	Specialized/research
PECR	Peroxisomal trans-2-enoyl-CoA reductase		B6	Other/system-specific biology	M5	Proteomics	Specialized/research
PENK	Proenkephalin-A		B6	Other/system-specific biology	M5	Proteomics	Specialized/research
PEPD	Xaa-Pro dipeptidase		B6	Other/system-specific biology	M5	Proteomics	Specialized/research
PER3	Period circadian protein homolog 3		B6	Other/system-specific biology	M5	Proteomics	Specialized/research
PF4	Platelet factor 4		B2	Metabolic/renal/hematologic	M5	Proteomics	Specialized/research
PFDN2	Prefoldin subunit 2		B6	Other/system-specific biology	M5	Proteomics	Specialized/research
PFDN4	Prefoldin subunit 4		B6	Other/system-specific biology	M5	Proteomics	Specialized/research
PFDN6	Prefoldin subunit 6		B6	Other/system-specific biology	M5	Proteomics	Specialized/research
PFKFB2	6-phosphofructo-2-kinase/fructose-2,6-bisphosphatase 2		B6	Other/system-specific biology	M5	Proteomics	Specialized/research
PGA4	Pepsin A-4		B6	Other/system-specific biology	M5	Proteomics	Specialized/research
PGD	6-phosphogluconate dehydrogenase, decarboxylating		B6	Other/system-specific biology	M5	Proteomics	Specialized/research
PGF	Placenta growth factor		B6	Other/system-specific biology	M5	Proteomics	Specialized/research
PGLYRP1	Peptidoglycan recognition protein 1		B6	Other/system-specific biology	M5	Proteomics	Specialized/research
PGLYRP2	N-acetylmuramoyl-L-alanine amidase		B6	Other/system-specific biology	M5	Proteomics	Specialized/research
PGLYRP4	Peptidoglycan recognition protein 4		B6	Other/system-specific biology	M5	Proteomics	Specialized/research
PGM2	Phosphoglucomutase-2		B6	Other/system-specific biology	M5	Proteomics	Specialized/research
PGR	Progesterone receptor		B6	Other/system-specific biology	M5	Proteomics	Specialized/research
PHACTR2	Phosphatase and actin regulator 2		B6	Other/system-specific biology	M5	Proteomics	Specialized/research
PHLDB1	Pleckstrin homology-like domain family B member 1		B6	Other/system-specific biology	M5	Proteomics	Specialized/research
PHLDB2	Pleckstrin homology-like domain family B member 2		B6	Other/system-specific biology	M5	Proteomics	Specialized/research
PHOSPHO1	Phosphoethanolamine/phosphocholine phosphatase		B6	Other/system-specific biology	M5	Proteomics	Specialized/research
PHYKPL	5-phosphohydroxy-L-lysine phospho-lyase		B6	Other/system-specific biology	M5	Proteomics	Specialized/research
PI16	Peptidase inhibitor 16		B6	Other/system-specific biology	M5	Proteomics	Specialized/research
PI3	Elafin		B6	Other/system-specific biology	M5	Proteomics	Specialized/research
PIBF1	Progesterone-induced-blocking factor 1, Isoform 4		B6	Other/system-specific biology	M5	Proteomics	Specialized/research
PIGR	Polymeric immunoglobulin receptor		B6	Other/system-specific biology	M5	Proteomics	Specialized/research
PIK3AP1	Phosphoinositide 3-kinase adapter protein 1		B6	Other/system-specific biology	M5	Proteomics	Specialized/research
PIK3IP1	Phosphoinositide-3-kinase-interacting protein 1		B6	Other/system-specific biology	M5	Proteomics	Specialized/research
PIKFYVE	1-phosphatidylinositol 3-phosphate 5-kinase		B6	Other/system-specific biology	M5	Proteomics	Specialized/research
PILRA	Paired immunoglobulin-like type 2 receptor alpha		B6	Other/system-specific biology	M5	Proteomics	Specialized/research
PILRB	Paired immunoglobulin-like type 2 receptor beta		B6	Other/system-specific biology	M5	Proteomics	Specialized/research
PINLYP	phospholipase A2 inhibitor and Ly6/PLAUR domain-containing protein		B6	Other/system-specific biology	M5	Proteomics	Specialized/research
PITHD1	PITH domain-containing protein 1		B6	Other/system-specific biology	M5	Proteomics	Specialized/research
PKD1	Polycystin-1		B6	Other/system-specific biology	M5	Proteomics	Specialized/research
PKD2	Polycystin-2		B6	Other/system-specific biology	M5	Proteomics	Specialized/research
PKLR	Pyruvate kinase PKLR		B6	Other/system-specific biology	M5	Proteomics	Specialized/research
PKN3	Serine/threonine-protein kinase N3		B6	Other/system-specific biology	M5	Proteomics	Specialized/research
PLA2G10	Group 10 secretory phospholipase A2		B6	Other/system-specific biology	M5	Proteomics	Specialized/research
PLA2G15	Phospholipase A2 group XV		B6	Other/system-specific biology	M5	Proteomics	Specialized/research
PLA2G1B	Phospholipase A2		B6	Other/system-specific biology	M5	Proteomics	Specialized/research
PLA2G2A	Phospholipase A2, membrane associated		B6	Other/system-specific biology	M5	Proteomics	Specialized/research
PLA2G4A	Cytosolic phospholipase A2		B6	Other/system-specific biology	M5	Proteomics	Specialized/research
PLA2G7	Platelet-activating factor acetylhydrolase		B2	Metabolic/renal/hematologic	M5	Proteomics	Specialized/research
PLAT	Tissue-type plasminogen activator		B6	Other/system-specific biology	M5	Proteomics	Specialized/research
PLAU	Urokinase-type plasminogen activator		B6	Other/system-specific biology	M5	Proteomics	Specialized/research
PLAUR	Urokinase plasminogen activator surface receptor		B6	Other/system-specific biology	M5	Proteomics	Specialized/research
PLB1	Phospholipase B1, membrane-associated		B6	Other/system-specific biology	M5	Proteomics	Specialized/research
PLCB1	1-phosphatidylinositol 4,5-bisphosphate phosphodiesterase beta-1		B6	Other/system-specific biology	M5	Proteomics	Specialized/research
PLCB2	1-phosphatidylinositol 4,5-bisphosphate phosphodiesterase beta-2		B6	Other/system-specific biology	M5	Proteomics	Specialized/research
PLEKHO1	Pleckstrin homology domain-containing family O member 1		B6	Other/system-specific biology	M5	Proteomics	Specialized/research
PLG	Plasminogen		B6	Other/system-specific biology	M5	Proteomics	Specialized/research
PLIN1	Perilipin-1		B6	Other/system-specific biology	M5	Proteomics	Specialized/research
PLIN3	Perilipin-3		B6	Other/system-specific biology	M5	Proteomics	Specialized/research
PLPBP	Pyridoxal phosphate homeostasis protein		B6	Other/system-specific biology	M5	Proteomics	Specialized/research
PLSCR3	Phospholipid scramblase 3		B2	Metabolic/renal/hematologic	M5	Proteomics	Specialized/research
PLTP	Phospholipid transfer protein		B2	Metabolic/renal/hematologic	M5	Proteomics	Specialized/research
PLXDC1	Plexin domain-containing protein 1		B6	Other/system-specific biology	M5	Proteomics	Specialized/research
PLXDC2	Plexin domain-containing protein 2		B6	Other/system-specific biology	M5	Proteomics	Specialized/research
PLXNA4	Plexin-A4		B6	Other/system-specific biology	M5	Proteomics	Specialized/research
PLXNB2	Plexin-B2		B6	Other/system-specific biology	M5	Proteomics	Specialized/research
PLXNB3	Plexin-B3		B6	Other/system-specific biology	M5	Proteomics	Specialized/research
PM20D1	N-fatty-acyl-amino acid synthase/hydrolase PM20D1		B6	Other/system-specific biology	M5	Proteomics	Specialized/research
PMCH	Pro-MCH		B6	Other/system-specific biology	M5	Proteomics	Specialized/research
PMM2	Phosphomannomutase 2		B6	Other/system-specific biology	M5	Proteomics	Specialized/research
PMS1	PMS1 protein homolog 1		B6	Other/system-specific biology	M5	Proteomics	Specialized/research
PMVK	Phosphomevalonate kinase		B6	Other/system-specific biology	M5	Proteomics	Specialized/research
PNLIP	Pancreatic triacylglycerol lipase		B6	Other/system-specific biology	M5	Proteomics	Specialized/research
PNLIPRP1	Inactive pancreatic lipase-related protein 1		B6	Other/system-specific biology	M5	Proteomics	Specialized/research
PNLIPRP2	Pancreatic lipase-related protein 2		B6	Other/system-specific biology	M5	Proteomics	Specialized/research
PNMA1	Paraneoplastic antigen Ma1		B6	Other/system-specific biology	M5	Proteomics	Specialized/research
PNMA2	Paraneoplastic antigen Ma2		B6	Other/system-specific biology	M5	Proteomics	Specialized/research
PNPT1	Polyribonucleotide nucleotidyltransferase 1, mitochondrial		B6	Other/system-specific biology	M5	Proteomics	Specialized/research
PODXL	Podocalyxin		B6	Other/system-specific biology	M5	Proteomics	Specialized/research
PODXL2	Podocalyxin-like protein 2		B6	Other/system-specific biology	M5	Proteomics	Specialized/research
POF1B	Protein POF1B		B6	Other/system-specific biology	M5	Proteomics	Specialized/research
POLR2A	DNA-directed RNA polymerase II subunit RPB1		B6	Other/system-specific biology	M5	Proteomics	Specialized/research
POLR2F	DNA-directed RNA polymerases I, II, and III subunit RPABC2		B6	Other/system-specific biology	M5	Proteomics	Specialized/research
POMC	Pro-opiomelanocortin		B6	Other/system-specific biology	M5	Proteomics	Specialized/research
PON1	Serum paraoxonase/arylesterase 1		B6	Other/system-specific biology	M5	Proteomics	Specialized/research
PON2	Serum paraoxonase/arylesterase 2		B6	Other/system-specific biology	M5	Proteomics	Specialized/research
PON3	Serum paraoxonase/lactonase 3		B6	Other/system-specific biology	M5	Proteomics	Specialized/research
POSTN	Periostin		B6	Other/system-specific biology	M5	Proteomics	Specialized/research
PPBP	Platelet basic protein		B2	Metabolic/renal/hematologic	M5	Proteomics	Specialized/research
PPCDC	Phosphopantothenoylcysteine decarboxylase		B6	Other/system-specific biology	M5	Proteomics	Specialized/research
PPIB	Peptidyl-prolyl cis-trans isomerase B		B6	Other/system-specific biology	M5	Proteomics	Specialized/research
PPIE	Peptidyl-prolyl cis-trans isomerase E		B6	Other/system-specific biology	M5	Proteomics	Specialized/research
PPIF	Peptidyl-prolyl cis-trans isomerase F, mitochondrial		B6	Other/system-specific biology	M5	Proteomics	Specialized/research
PPL	Periplakin		B6	Other/system-specific biology	M5	Proteomics	Specialized/research
PPM1A	Protein phosphatase 1A		B6	Other/system-specific biology	M5	Proteomics	Specialized/research
PPM1B	Protein phosphatase 1B		B6	Other/system-specific biology	M5	Proteomics	Specialized/research
PPM1F	Protein phosphatase 1F		B6	Other/system-specific biology	M5	Proteomics	Specialized/research
PPME1	Protein phosphatase methylesterase 1		B6	Other/system-specific biology	M5	Proteomics	Specialized/research
PPP1CC	Serine/threonine-protein phosphatase PP1-gamma catalytic subunit		B6	Other/system-specific biology	M5	Proteomics	Specialized/research
PPP1R12A	Protein phosphatase 1 regulatory subunit 12A		B6	Other/system-specific biology	M5	Proteomics	Specialized/research
PPP1R12B	Protein phosphatase 1 regulatory subunit 12B		B6	Other/system-specific biology	M5	Proteomics	Specialized/research
PPP1R14A	Protein phosphatase 1 regulatory subunit 14A		B6	Other/system-specific biology	M5	Proteomics	Specialized/research
PPP1R14D	Protein phosphatase 1 regulatory subunit 14D		B6	Other/system-specific biology	M5	Proteomics	Specialized/research
PPP1R2	Protein phosphatase inhibitor 2		B6	Other/system-specific biology	M5	Proteomics	Specialized/research
PPP1R9B	Neurabin-2		B6	Other/system-specific biology	M5	Proteomics	Specialized/research
PPP2R5A	Serine/threonine-protein phosphatase 2A 56 kDa regulatory subunit alpha isoform		B6	Other/system-specific biology	M5	Proteomics	Specialized/research
PPP3R1	Calcineurin subunit B type 1		B6	Other/system-specific biology	M5	Proteomics	Specialized/research
PPT1	Palmitoyl-protein thioesterase 1		B6	Other/system-specific biology	M5	Proteomics	Specialized/research
PPY	Pancreatic prohormone		B6	Other/system-specific biology	M5	Proteomics	Specialized/research
PQBP1	Polyglutamine-binding protein 1		B6	Other/system-specific biology	M5	Proteomics	Specialized/research
PRAME	Melanoma antigen preferentially expressed in tumors		B6	Other/system-specific biology	M5	Proteomics	Specialized/research
PRAP1	Proline-rich acidic protein 1		B6	Other/system-specific biology	M5	Proteomics	Specialized/research
PRC1	Protein regulator of cytokinesis 1		B6	Other/system-specific biology	M5	Proteomics	Specialized/research
PRCP	Lysosomal Pro-X carboxypeptidase		B6	Other/system-specific biology	M5	Proteomics	Specialized/research
PRDX1	Peroxiredoxin-1		B6	Other/system-specific biology	M5	Proteomics	Specialized/research
PRDX2	Peroxiredoxin-2		B6	Other/system-specific biology	M5	Proteomics	Specialized/research
PRDX3	Thioredoxin-dependent peroxide reductase, mitochondrial		B6	Other/system-specific biology	M5	Proteomics	Specialized/research
PRDX5	Peroxiredoxin-5, mitochondrial		B6	Other/system-specific biology	M5	Proteomics	Specialized/research
PRDX6	Peroxiredoxin-6		B6	Other/system-specific biology	M5	Proteomics	Specialized/research
PREB	Prolactin regulatory element-binding protein		B6	Other/system-specific biology	M5	Proteomics	Specialized/research
PRELP	Prolargin		B6	Other/system-specific biology	M5	Proteomics	Specialized/research
PRG2	Bone marrow proteoglycan		B6	Other/system-specific biology	M5	Proteomics	Specialized/research
PRG3	Proteoglycan 3		B6	Other/system-specific biology	M5	Proteomics	Specialized/research
PRKAB1	5'-AMP-activated protein kinase subunit beta-1		B6	Other/system-specific biology	M5	Proteomics	Specialized/research
PRKAG3	5'-AMP-activated protein kinase subunit gamma-3		B6	Other/system-specific biology	M5	Proteomics	Specialized/research
PRKAR1A	cAMP-dependent protein kinase type I-alpha regulatory subunit		B6	Other/system-specific biology	M5	Proteomics	Specialized/research
PRKAR2A	cAMP-dependent protein kinase type II-alpha regulatory subunit		B6	Other/system-specific biology	M5	Proteomics	Specialized/research
PRKCQ	Protein kinase C theta type		B6	Other/system-specific biology	M5	Proteomics	Specialized/research
PRKD2	Serine/threonine-protein kinase D2		B6	Other/system-specific biology	M5	Proteomics	Specialized/research
PRKG1	cGMP-dependent protein kinase 1		B6	Other/system-specific biology	M5	Proteomics	Specialized/research
PRKRA	Interferon-inducible double-stranded RNA-dependent protein kinase activator A		B6	Other/system-specific biology	M5	Proteomics	Specialized/research
PRL	Prolactin		B6	Other/system-specific biology	M5	Proteomics	Specialized/research
PRND	Prion-like protein doppel		B6	Other/system-specific biology	M5	Proteomics	Specialized/research
PROC	Vitamin K-dependent protein C		B6	Other/system-specific biology	M5	Proteomics	Specialized/research
PROCR	Endothelial protein C receptor		B3	Cardiopulmonary/functional reserve	M5	Proteomics	Specialized/research
PROK1	Prokineticin-1		B6	Other/system-specific biology	M5	Proteomics	Specialized/research
PROS1	Vitamin K-dependent protein S		B6	Other/system-specific biology	M5	Proteomics	Specialized/research
PRR4	Proline-rich protein 4		B6	Other/system-specific biology	M5	Proteomics	Specialized/research
PRR5	Proline-rich protein 5		B6	Other/system-specific biology	M5	Proteomics	Specialized/research
PRRT3	Proline-rich transmembrane protein 3		B6	Other/system-specific biology	M5	Proteomics	Specialized/research
PRSS2	Trypsin-2		B6	Other/system-specific biology	M5	Proteomics	Specialized/research
PRSS22	Brain-specific serine protease 4		B6	Other/system-specific biology	M5	Proteomics	Specialized/research
PRSS27	Serine protease 27		B6	Other/system-specific biology	M5	Proteomics	Specialized/research
PRSS53	Serine protease 53		B6	Other/system-specific biology	M5	Proteomics	Specialized/research
PRSS8	Prostasin		B6	Other/system-specific biology	M5	Proteomics	Specialized/research
PRTFDC1	Phosphoribosyltransferase domain-containing protein 1		B6	Other/system-specific biology	M5	Proteomics	Specialized/research
PRTG	Protogenin		B6	Other/system-specific biology	M5	Proteomics	Specialized/research
PRTN3	Myeloblastin		B6	Other/system-specific biology	M5	Proteomics	Specialized/research
PRUNE2	Protein prune homolog 2		B6	Other/system-specific biology	M5	Proteomics	Specialized/research
PSAP	Prosaposin		B6	Other/system-specific biology	M5	Proteomics	Specialized/research
PSAPL1	Proactivator polypeptide-like 1		B6	Other/system-specific biology	M5	Proteomics	Specialized/research
PSCA	Prostate stem cell antigen		B6	Other/system-specific biology	M5	Proteomics	Specialized/research
PSG1	Pregnancy-specific beta-1-glycoprotein 1		B6	Other/system-specific biology	M5	Proteomics	Specialized/research
PSIP1	PC4 and SFRS1-interacting protein		B6	Other/system-specific biology	M5	Proteomics	Specialized/research
PSMA1	Proteasome subunit alpha type-1		B6	Other/system-specific biology	M5	Proteomics	Specialized/research
PSMC3	26S proteasome regulatory subunit 6A		B6	Other/system-specific biology	M5	Proteomics	Specialized/research
PSMD1	26S proteasome non-ATPase regulatory subunit 1		B6	Other/system-specific biology	M5	Proteomics	Specialized/research
PSMD5	26S proteasome non-ATPase regulatory subunit 5		B6	Other/system-specific biology	M5	Proteomics	Specialized/research
PSMD9	26S proteasome non-ATPase regulatory subunit 9		B6	Other/system-specific biology	M5	Proteomics	Specialized/research
PSME1	Proteasome activator complex subunit 1		B6	Other/system-specific biology	M5	Proteomics	Specialized/research
PSME2	Proteasome activator complex subunit 2		B6	Other/system-specific biology	M5	Proteomics	Specialized/research
PSMG3	Proteasome assembly chaperone 3		B6	Other/system-specific biology	M5	Proteomics	Specialized/research
PSMG4	Proteasome assembly chaperone 4		B6	Other/system-specific biology	M5	Proteomics	Specialized/research
PSPN	Persephin		B6	Other/system-specific biology	M5	Proteomics	Specialized/research
PSRC1	Proline/serine-rich coiled-coil protein 1		B6	Other/system-specific biology	M5	Proteomics	Specialized/research
PSTPIP2	Proline-serine-threonine phosphatase-interacting protein 2		B6	Other/system-specific biology	M5	Proteomics	Specialized/research
PTEN	Phosphatidylinositol 3,4,5-trisphosphate 3-phosphatase and dual-specificity protein phosphatase PTEN		B6	Other/system-specific biology	M5	Proteomics	Specialized/research
PTGDS	Prostaglandin-H2 D-isomerase		B6	Other/system-specific biology	M5	Proteomics	Specialized/research
PTGES2	Prostaglandin E synthase 2		B6	Other/system-specific biology	M5	Proteomics	Specialized/research
PTGR1	Prostaglandin reductase 1		B6	Other/system-specific biology	M5	Proteomics	Specialized/research
PTH	Parathyroid hormone		B6	Other/system-specific biology	M5	Proteomics	Specialized/research
PTH1R	Parathyroid hormone/parathyroid hormone-related peptide receptor		B6	Other/system-specific biology	M5	Proteomics	Specialized/research
PTK7	Inactive tyrosine-protein kinase 7		B6	Other/system-specific biology	M5	Proteomics	Specialized/research
PTN	Pleiotrophin		B6	Other/system-specific biology	M5	Proteomics	Specialized/research
PTP4A3	Protein tyrosine phosphatase type IVA 3		B6	Other/system-specific biology	M5	Proteomics	Specialized/research
PTPN1	Tyrosine-protein phosphatase non-receptor type 1		B6	Other/system-specific biology	M5	Proteomics	Specialized/research
PTPN6	Tyrosine-protein phosphatase non-receptor type 6		B6	Other/system-specific biology	M5	Proteomics	Specialized/research
PTPN9	Tyrosine-protein phosphatase non-receptor type 9		B6	Other/system-specific biology	M5	Proteomics	Specialized/research
PTPRB	Receptor-type tyrosine-protein phosphatase beta		B6	Other/system-specific biology	M5	Proteomics	Specialized/research
PTPRC	Receptor-type tyrosine-protein phosphatase C		B6	Other/system-specific biology	M5	Proteomics	Specialized/research
PTPRF	Receptor-type tyrosine-protein phosphatase F		B6	Other/system-specific biology	M5	Proteomics	Specialized/research
PTPRH	Receptor-type tyrosine-protein phosphatase H		B6	Other/system-specific biology	M5	Proteomics	Specialized/research
PTPRK	Receptor-type tyrosine-protein phosphatase kappa		B6	Other/system-specific biology	M5	Proteomics	Specialized/research
PTPRM	Receptor-type tyrosine-protein phosphatase mu		B6	Other/system-specific biology	M5	Proteomics	Specialized/research
PTPRN2	Receptor-type tyrosine-protein phosphatase N2		B6	Other/system-specific biology	M5	Proteomics	Specialized/research
PTPRR	Receptor-type tyrosine-protein phosphatase R		B6	Other/system-specific biology	M5	Proteomics	Specialized/research
PTPRS	Receptor-type tyrosine-protein phosphatase S		B6	Other/system-specific biology	M5	Proteomics	Specialized/research
PTPRZ1	Receptor-type tyrosine-protein phosphatase zeta		B6	Other/system-specific biology	M5	Proteomics	Specialized/research
PTRHD1	Putative peptidyl-tRNA hydrolase PTRHD1		B6	Other/system-specific biology	M5	Proteomics	Specialized/research
PTS	6-pyruvoyl tetrahydrobiopterin synthase		B6	Other/system-specific biology	M5	Proteomics	Specialized/research
PTTG1	Securin		B6	Other/system-specific biology	M5	Proteomics	Specialized/research
PTX3	Pentraxin-related protein PTX3		B6	Other/system-specific biology	M5	Proteomics	Specialized/research
PVALB	Parvalbumin alpha		B6	Other/system-specific biology	M5	Proteomics	Specialized/research
PVR	Poliovirus receptor		B6	Other/system-specific biology	M5	Proteomics	Specialized/research
PXDNL	Peroxidasin-like protein		B6	Other/system-specific biology	M5	Proteomics	Specialized/research
PXN	Paxillin		B6	Other/system-specific biology	M5	Proteomics	Specialized/research
PYDC1	Pyrin domain-containing protein 1		B6	Other/system-specific biology	M5	Proteomics	Specialized/research
PYY	Peptide YY		B6	Other/system-specific biology	M5	Proteomics	Specialized/research
PZP	Pregnancy zone protein		B6	Other/system-specific biology	M5	Proteomics	Specialized/research
QDPR	Dihydropteridine reductase		B6	Other/system-specific biology	M5	Proteomics	Specialized/research
QPCT	Glutaminyl-peptide cyclotransferase		B6	Other/system-specific biology	M5	Proteomics	Specialized/research
QSOX1	Sulfhydryl oxidase 1		B6	Other/system-specific biology	M5	Proteomics	Specialized/research
RAB10	Ras-related protein Rab-10		B6	Other/system-specific biology	M5	Proteomics	Specialized/research
RAB11FIP3	Rab11 family-interacting protein 3		B6	Other/system-specific biology	M5	Proteomics	Specialized/research
RAB27B	Ras-related protein Rab-27B		B6	Other/system-specific biology	M5	Proteomics	Specialized/research
RAB2B	Ras-related protein Rab-2B		B6	Other/system-specific biology	M5	Proteomics	Specialized/research
RAB33A	Ras-related protein Rab-33A		B6	Other/system-specific biology	M5	Proteomics	Specialized/research
RAB37	Ras-related protein Rab-37		B6	Other/system-specific biology	M5	Proteomics	Specialized/research
RAB39B	Ras-related protein Rab-39B		B6	Other/system-specific biology	M5	Proteomics	Specialized/research
RAB3GAP1	Rab3 GTPase-activating protein catalytic subunit		B6	Other/system-specific biology	M5	Proteomics	Specialized/research
RAB44	Ras-related protein Rab-44		B6	Other/system-specific biology	M5	Proteomics	Specialized/research
RAB6A	Ras-related protein Rab-6A		B6	Other/system-specific biology	M5	Proteomics	Specialized/research
RAB6B	Ras-related protein Rab-6B		B6	Other/system-specific biology	M5	Proteomics	Specialized/research
RABEP1	Rab GTPase-binding effector protein 1		B6	Other/system-specific biology	M5	Proteomics	Specialized/research
RABEPK	Rab9 effector protein with kelch motifs		B6	Other/system-specific biology	M5	Proteomics	Specialized/research
RABGAP1L	Rab GTPase-activating protein 1-like		B6	Other/system-specific biology	M5	Proteomics	Specialized/research
RAC3	Ras-related C3 botulinum toxin substrate 3		B6	Other/system-specific biology	M5	Proteomics	Specialized/research
RAD23B	UV excision repair protein RAD23 homolog B		B6	Other/system-specific biology	M5	Proteomics	Specialized/research
RAD51	DNA repair protein RAD51 homolog 1		B6	Other/system-specific biology	M5	Proteomics	Specialized/research
RALB	Ras-related protein Ral-B		B6	Other/system-specific biology	M5	Proteomics	Specialized/research
RALY	RNA-binding protein Raly		B6	Other/system-specific biology	M5	Proteomics	Specialized/research
RANBP1	Ran-specific GTPase-activating protein		B6	Other/system-specific biology	M5	Proteomics	Specialized/research
RANBP2	E3 SUMO-protein ligase RanBP2		B6	Other/system-specific biology	M5	Proteomics	Specialized/research
RANGAP1	Ran GTPase-activating protein 1		B6	Other/system-specific biology	M5	Proteomics	Specialized/research
RAP1A	Ras-related protein Rap-1A		B6	Other/system-specific biology	M5	Proteomics	Specialized/research
RAPGEF2	Rap guanine nucleotide exchange factor 2		B6	Other/system-specific biology	M5	Proteomics	Specialized/research
RARRES1	Retinoic acid receptor responder protein 1		B6	Other/system-specific biology	M5	Proteomics	Specialized/research
RARRES2	Retinoic acid receptor responder protein 2		B6	Other/system-specific biology	M5	Proteomics	Specialized/research
RASA1	Ras GTPase-activating protein 1		B6	Other/system-specific biology	M5	Proteomics	Specialized/research
RASGRF1	Ras-specific guanine nucleotide-releasing factor 1		B6	Other/system-specific biology	M5	Proteomics	Specialized/research
RASSF2	Ras association domain-containing protein 2		B6	Other/system-specific biology	M5	Proteomics	Specialized/research
RBFOX3	RNA binding protein fox-1 homolog 3		B6	Other/system-specific biology	M5	Proteomics	Specialized/research
RBKS	Ribokinase		B6	Other/system-specific biology	M5	Proteomics	Specialized/research
RBM17	Splicing factor 45		B6	Other/system-specific biology	M5	Proteomics	Specialized/research
RBM19	Probable RNA-binding protein 19		B6	Other/system-specific biology	M5	Proteomics	Specialized/research
RBM25	RNA-binding protein 25		B6	Other/system-specific biology	M5	Proteomics	Specialized/research
RBP1	Retinol-binding protein 1		B6	Other/system-specific biology	M5	Proteomics	Specialized/research
RBP2	Retinol-binding protein 2		B6	Other/system-specific biology	M5	Proteomics	Specialized/research
RBP5	Retinol-binding protein 5		B6	Other/system-specific biology	M5	Proteomics	Specialized/research
RBP7	Retinoid-binding protein 7		B6	Other/system-specific biology	M5	Proteomics	Specialized/research
RBPMS	RNA-binding protein with multiple splicing		B6	Other/system-specific biology	M5	Proteomics	Specialized/research
RBPMS2	RNA-binding protein with multiple splicing 2		B6	Other/system-specific biology	M5	Proteomics	Specialized/research
RCC1	Regulator of chromosome condensation		B6	Other/system-specific biology	M5	Proteomics	Specialized/research
RCOR1	REST corepressor 1		B6	Other/system-specific biology	M5	Proteomics	Specialized/research
RECK	Reversion-inducing cysteine-rich protein with Kazal motifs		B6	Other/system-specific biology	M5	Proteomics	Specialized/research
REEP4	Receptor expression-enhancing protein 4		B6	Other/system-specific biology	M5	Proteomics	Specialized/research
REG1A	Lithostathine-1-alpha		B6	Other/system-specific biology	M5	Proteomics	Specialized/research
REG1B	Lithostathine-1-beta		B6	Other/system-specific biology	M5	Proteomics	Specialized/research
REG3A	Regenerating islet-derived protein 3-alpha		B6	Other/system-specific biology	M5	Proteomics	Specialized/research
REG3G	Regenerating islet-derived protein 3-gamma		B6	Other/system-specific biology	M5	Proteomics	Specialized/research
REG4	Regenerating islet-derived protein 4		B6	Other/system-specific biology	M5	Proteomics	Specialized/research
RELB	Transcription factor RelB		B6	Other/system-specific biology	M5	Proteomics	Specialized/research
RELT	Tumor necrosis factor receptor superfamily member 19L		B6	Other/system-specific biology	M5	Proteomics	Specialized/research
REN	Renin		B6	Other/system-specific biology	M5	Proteomics	Specialized/research
REPS1	RalBP1-associated Eps domain-containing protein 1		B6	Other/system-specific biology	M5	Proteomics	Specialized/research
REST	RE1-silencing transcription factor		B6	Other/system-specific biology	M5	Proteomics	Specialized/research
RET	Proto-oncogene tyrosine-protein kinase receptor Ret		B6	Other/system-specific biology	M5	Proteomics	Specialized/research
RETN	Resistin		B6	Other/system-specific biology	M5	Proteomics	Specialized/research
REXO2	Oligoribonuclease, mitochondrial		B6	Other/system-specific biology	M5	Proteomics	Specialized/research
RFC4	Replication factor C subunit 4		B6	Other/system-specific biology	M5	Proteomics	Specialized/research
RGCC	Regulator of cell cycle RGCC		B6	Other/system-specific biology	M5	Proteomics	Specialized/research
RGL2	Ral guanine nucleotide dissociation stimulator-like 2		B6	Other/system-specific biology	M5	Proteomics	Specialized/research
RGMA	Repulsive guidance molecule A		B6	Other/system-specific biology	M5	Proteomics	Specialized/research
RGMB	RGM domain family member B		B6	Other/system-specific biology	M5	Proteomics	Specialized/research
RGS10	Regulator of G-protein signaling 10		B6	Other/system-specific biology	M5	Proteomics	Specialized/research
RGS8	Regulator of G-protein signaling 8		B6	Other/system-specific biology	M5	Proteomics	Specialized/research
RHOC	Rho-related GTP-binding protein RhoC		B6	Other/system-specific biology	M5	Proteomics	Specialized/research
RICTOR	Rapamycin-insensitive companion of mTOR		B6	Other/system-specific biology	M5	Proteomics	Specialized/research
RIDA	2-iminobutanoate/2-iminopropanoate deaminase		B6	Other/system-specific biology	M5	Proteomics	Specialized/research
RILP	Rab-interacting lysosomal protein		B6	Other/system-specific biology	M5	Proteomics	Specialized/research
RILPL2	RILP-like protein 2		B6	Other/system-specific biology	M5	Proteomics	Specialized/research
RIPK4	Receptor-interacting serine/threonine-protein kinase 4		B6	Other/system-specific biology	M5	Proteomics	Specialized/research
RLN1	Prorelaxin H1		B6	Other/system-specific biology	M5	Proteomics	Specialized/research
RLN2	Prorelaxin H2		B6	Other/system-specific biology	M5	Proteomics	Specialized/research
RNASE1	Ribonuclease pancreatic		B6	Other/system-specific biology	M5	Proteomics	Specialized/research
RNASE10	Inactive ribonuclease-like protein 10		B6	Other/system-specific biology	M5	Proteomics	Specialized/research
RNASE3	Eosinophil cationic protein		B6	Other/system-specific biology	M5	Proteomics	Specialized/research
RNASE4	Ribonuclease 4		B6	Other/system-specific biology	M5	Proteomics	Specialized/research
RNASE6	Ribonuclease K6		B6	Other/system-specific biology	M5	Proteomics	Specialized/research
RNASEH2A	Ribonuclease H2 subunit A		B6	Other/system-specific biology	M5	Proteomics	Specialized/research
RNASET2	Ribonuclease T2		B6	Other/system-specific biology	M5	Proteomics	Specialized/research
RNF149	E3 ubiquitin-protein ligase RNF149		B6	Other/system-specific biology	M5	Proteomics	Specialized/research
RNF168	E3 ubiquitin-protein ligase RNF168		B6	Other/system-specific biology	M5	Proteomics	Specialized/research
RNF31	E3 ubiquitin-protein ligase RNF31		B6	Other/system-specific biology	M5	Proteomics	Specialized/research
RNF4	E3 ubiquitin-protein ligase RNF4		B6	Other/system-specific biology	M5	Proteomics	Specialized/research
RNF41	E3 ubiquitin-protein ligase NRDP1		B6	Other/system-specific biology	M5	Proteomics	Specialized/research
RNF43	E3 ubiquitin-protein ligase RNF43		B6	Other/system-specific biology	M5	Proteomics	Specialized/research
RNF5	E3 ubiquitin-protein ligase RNF5		B6	Other/system-specific biology	M5	Proteomics	Specialized/research
ROBO1	Roundabout homolog 1		B6	Other/system-specific biology	M5	Proteomics	Specialized/research
ROBO2	Roundabout homolog 2		B6	Other/system-specific biology	M5	Proteomics	Specialized/research
ROBO4	Roundabout homolog 4		B6	Other/system-specific biology	M5	Proteomics	Specialized/research
ROR1	Inactive tyrosine-protein kinase transmembrane receptor ROR1		B6	Other/system-specific biology	M5	Proteomics	Specialized/research
RP2	Protein XRP2		B6	Other/system-specific biology	M5	Proteomics	Specialized/research
RPA2	Replication protein A 32 kDa subunit		B6	Other/system-specific biology	M5	Proteomics	Specialized/research
RPE	Ribulose-phosphate 3-epimerase		B6	Other/system-specific biology	M5	Proteomics	Specialized/research
RPGR	X-linked retinitis pigmentosa GTPase regulator		B6	Other/system-specific biology	M5	Proteomics	Specialized/research
RPL14	60S ribosomal protein L14		B6	Other/system-specific biology	M5	Proteomics	Specialized/research
RPS10	40S ribosomal protein S10		B6	Other/system-specific biology	M5	Proteomics	Specialized/research
RRAS	Ras-related protein R-Ras		B6	Other/system-specific biology	M5	Proteomics	Specialized/research
RRM2	Ribonucleoside-diphosphate reductase subunit M2		B6	Other/system-specific biology	M5	Proteomics	Specialized/research
RRM2B	Ribonucleoside-diphosphate reductase subunit M2 B		B6	Other/system-specific biology	M5	Proteomics	Specialized/research
RRP15	RRP15-like protein		B6	Other/system-specific biology	M5	Proteomics	Specialized/research
RSPO1	R-spondin-1		B6	Other/system-specific biology	M5	Proteomics	Specialized/research
RSPO3	R-spondin-3		B6	Other/system-specific biology	M5	Proteomics	Specialized/research
RTBDN	Retbindin		B6	Other/system-specific biology	M5	Proteomics	Specialized/research
RTKN2	Rhotekin-2		B6	Other/system-specific biology	M5	Proteomics	Specialized/research
RTN4IP1	Reticulon-4-interacting protein 1, mitochondrial		B6	Other/system-specific biology	M5	Proteomics	Specialized/research
RTN4R	Reticulon-4 receptor		B6	Other/system-specific biology	M5	Proteomics	Specialized/research
RUVBL1	RuvB-like 1		B6	Other/system-specific biology	M5	Proteomics	Specialized/research
RWDD1	RWD domain-containing protein 1		B6	Other/system-specific biology	M5	Proteomics	Specialized/research
RYR1	Ryanodine receptor 1		B6	Other/system-specific biology	M5	Proteomics	Specialized/research
S100A11	Protein S100-A11		B6	Other/system-specific biology	M5	Proteomics	Specialized/research
S100A12	Protein S100-A12		B6	Other/system-specific biology	M5	Proteomics	Specialized/research
S100A13	Protein S100-A13		B6	Other/system-specific biology	M5	Proteomics	Specialized/research
S100A14	Protein S100-A14		B6	Other/system-specific biology	M5	Proteomics	Specialized/research
S100A16	Protein S100-A16		B6	Other/system-specific biology	M5	Proteomics	Specialized/research
S100A3	Protein S100-A3		B6	Other/system-specific biology	M5	Proteomics	Specialized/research
S100A4	Protein S100-A4		B6	Other/system-specific biology	M5	Proteomics	Specialized/research
S100G	Protein S100-G		B6	Other/system-specific biology	M5	Proteomics	Specialized/research
S100P	Protein S100-P		B6	Other/system-specific biology	M5	Proteomics	Specialized/research
SAA4	Serum amyloid A-4 protein		B6	Other/system-specific biology	M5	Proteomics	Specialized/research
SAFB2	Scaffold attachment factor B2		B6	Other/system-specific biology	M5	Proteomics	Specialized/research
SAG	S-arrestin		B6	Other/system-specific biology	M5	Proteomics	Specialized/research
SAMD9L	Sterile alpha motif domain-containing protein 9-like		B6	Other/system-specific biology	M5	Proteomics	Specialized/research
SAP18	Histone deacetylase complex subunit SAP18		B6	Other/system-specific biology	M5	Proteomics	Specialized/research
SARG	Specifically androgen-regulated gene protein		B6	Other/system-specific biology	M5	Proteomics	Specialized/research
SART1	U4/U6.U5 tri-snRNP-associated protein 1		B6	Other/system-specific biology	M5	Proteomics	Specialized/research
SAT1	Diamine acetyltransferase 1		B6	Other/system-specific biology	M5	Proteomics	Specialized/research
SAT2	Thialysine N-epsilon-acetyltransferase		B6	Other/system-specific biology	M5	Proteomics	Specialized/research
SATB1	DNA-binding protein SATB1		B6	Other/system-specific biology	M5	Proteomics	Specialized/research
SBSN	Suprabasin		B6	Other/system-specific biology	M5	Proteomics	Specialized/research
SCAMP3	Secretory carrier-associated membrane protein 3		B6	Other/system-specific biology	M5	Proteomics	Specialized/research
SCARA5	Scavenger receptor class A member 5		B6	Other/system-specific biology	M5	Proteomics	Specialized/research
SCARB1	Scavenger receptor class B member 1		B6	Other/system-specific biology	M5	Proteomics	Specialized/research
SCARB2	Lysosome membrane protein 2		B6	Other/system-specific biology	M5	Proteomics	Specialized/research
SCARF1	Scavenger receptor class F member 1		B6	Other/system-specific biology	M5	Proteomics	Specialized/research
SCARF2	Scavenger receptor class F member 2		B6	Other/system-specific biology	M5	Proteomics	Specialized/research
SCG2	Secretogranin-2		B6	Other/system-specific biology	M5	Proteomics	Specialized/research
SCG3	Secretogranin-3		B6	Other/system-specific biology	M5	Proteomics	Specialized/research
SCGB1A1	Uteroglobin		B6	Other/system-specific biology	M5	Proteomics	Specialized/research
SCGB2A2	Mammaglobin-A		B6	Other/system-specific biology	M5	Proteomics	Specialized/research
SCGB3A1	Secretoglobin family 3A member 1		B6	Other/system-specific biology	M5	Proteomics	Specialized/research
SCGB3A2	Secretoglobin family 3A member 2		B6	Other/system-specific biology	M5	Proteomics	Specialized/research
SCGN	Secretagogin		B6	Other/system-specific biology	M5	Proteomics	Specialized/research
SCIN	Adseverin		B6	Other/system-specific biology	M5	Proteomics	Specialized/research
SCLY	Selenocysteine lyase		B6	Other/system-specific biology	M5	Proteomics	Specialized/research
SCN2A	Sodium channel protein type 2 subunit alpha		B6	Other/system-specific biology	M5	Proteomics	Specialized/research
SCN2B	Sodium channel subunit beta-2		B6	Other/system-specific biology	M5	Proteomics	Specialized/research
SCN3A	Sodium channel protein type 3 subunit alpha		B6	Other/system-specific biology	M5	Proteomics	Specialized/research
SCN3B	Sodium channel subunit beta-3		B6	Other/system-specific biology	M5	Proteomics	Specialized/research
SCN4B	Sodium channel subunit beta-4		B6	Other/system-specific biology	M5	Proteomics	Specialized/research
SCP2	Non-specific lipid-transfer protein		B2	Metabolic/renal/hematologic	M5	Proteomics	Specialized/research
SCPEP1	Retinoid-inducible serine carboxypeptidase		B6	Other/system-specific biology	M5	Proteomics	Specialized/research
SCRG1	Scrapie-responsive protein 1		B6	Other/system-specific biology	M5	Proteomics	Specialized/research
SCRIB	Protein scribble homolog		B6	Other/system-specific biology	M5	Proteomics	Specialized/research
SCRN1	Secernin-1		B6	Other/system-specific biology	M5	Proteomics	Specialized/research
SCT	Secretin		B6	Other/system-specific biology	M5	Proteomics	Specialized/research
SDC1	Syndecan-1		B6	Other/system-specific biology	M5	Proteomics	Specialized/research
SDC4	Syndecan-4		B6	Other/system-specific biology	M5	Proteomics	Specialized/research
SDCCAG8	Serologically defined colon cancer antigen 8		B6	Other/system-specific biology	M5	Proteomics	Specialized/research
SDHB	Succinate dehydrogenase		B6	Other/system-specific biology	M5	Proteomics	Specialized/research
SDK2	Protein sidekick-2		B6	Other/system-specific biology	M5	Proteomics	Specialized/research
SEC31A	Protein transport protein Sec31A		B6	Other/system-specific biology	M5	Proteomics	Specialized/research
SEL1L	Protein sel-1 homolog 1		B6	Other/system-specific biology	M5	Proteomics	Specialized/research
SELE	E-selectin		B6	Other/system-specific biology	M5	Proteomics	Specialized/research
SELENOP	Selenoprotein P		B6	Other/system-specific biology	M5	Proteomics	Specialized/research
SELL	L-selectin		B6	Other/system-specific biology	M5	Proteomics	Specialized/research
SELP	P-selectin		B6	Other/system-specific biology	M5	Proteomics	Specialized/research
SELPLG	P-selectin glycoprotein ligand 1		B6	Other/system-specific biology	M5	Proteomics	Specialized/research
SEMA3F	Semaphorin-3F		B6	Other/system-specific biology	M5	Proteomics	Specialized/research
SEMA3G	Semaphorin-3G		B6	Other/system-specific biology	M5	Proteomics	Specialized/research
SEMA4C	Semaphorin-4C		B6	Other/system-specific biology	M5	Proteomics	Specialized/research
SEMA4D	Semaphorin-4D		B6	Other/system-specific biology	M5	Proteomics	Specialized/research
SEMA6C	Semaphorin-6C		B6	Other/system-specific biology	M5	Proteomics	Specialized/research
SEMA7A	Semaphorin-7A		B6	Other/system-specific biology	M5	Proteomics	Specialized/research
SEPTIN3	Neuronal-specific septin-3		B6	Other/system-specific biology	M5	Proteomics	Specialized/research
SEPTIN7	Septin-7		B6	Other/system-specific biology	M5	Proteomics	Specialized/research
SEPTIN8	Septin-8		B6	Other/system-specific biology	M5	Proteomics	Specialized/research
SEPTIN9	Septin-9		B6	Other/system-specific biology	M5	Proteomics	Specialized/research
SERPINA1	Alpha-1-antitrypsin		B6	Other/system-specific biology	M5	Proteomics	Specialized/research
SERPINA11	Serpin A11		B6	Other/system-specific biology	M5	Proteomics	Specialized/research
SERPINA12	Serpin A12		B6	Other/system-specific biology	M5	Proteomics	Specialized/research
SERPINA3	Alpha-1-antichymotrypsin		B6	Other/system-specific biology	M5	Proteomics	Specialized/research
SERPINA4	Kallistatin		B6	Other/system-specific biology	M5	Proteomics	Specialized/research
SERPINA5	Plasma serine protease inhibitor		B6	Other/system-specific biology	M5	Proteomics	Specialized/research
SERPINA6	Corticosteroid-binding globulin		B6	Other/system-specific biology	M5	Proteomics	Specialized/research
SERPINA7	Thyroxine-binding globulin		B6	Other/system-specific biology	M5	Proteomics	Specialized/research
SERPINA9	Serpin A9		B6	Other/system-specific biology	M5	Proteomics	Specialized/research
SERPINB1	Leukocyte elastase inhibitor		B6	Other/system-specific biology	M5	Proteomics	Specialized/research
SERPINB5	Serpin B5		B6	Other/system-specific biology	M5	Proteomics	Specialized/research
SERPINB6	Serpin B6		B6	Other/system-specific biology	M5	Proteomics	Specialized/research
SERPINB8	Serpin B8		B6	Other/system-specific biology	M5	Proteomics	Specialized/research
SERPINB9	Serpin B9		B6	Other/system-specific biology	M5	Proteomics	Specialized/research
SERPINC1	Antithrombin-III		B2	Metabolic/renal/hematologic	M5	Proteomics	Specialized/research
SERPIND1	Heparin cofactor 2		B6	Other/system-specific biology	M5	Proteomics	Specialized/research
SERPINE1	Plasminogen activator inhibitor 1		B6	Other/system-specific biology	M5	Proteomics	Specialized/research
SERPINE2	Glia-derived nexin		B6	Other/system-specific biology	M5	Proteomics	Specialized/research
SERPINF1	Pigment epithelium-derived factor		B6	Other/system-specific biology	M5	Proteomics	Specialized/research
SERPINF2	Alpha-2-antiplasmin		B6	Other/system-specific biology	M5	Proteomics	Specialized/research
SERPING1	Plasma protease C1 inhibitor		B6	Other/system-specific biology	M5	Proteomics	Specialized/research
SERPINH1	Serpin H1		B6	Other/system-specific biology	M5	Proteomics	Specialized/research
SERPINI1	Neuroserpin		B6	Other/system-specific biology	M5	Proteomics	Specialized/research
SERPINI2	Serpin I2		B6	Other/system-specific biology	M5	Proteomics	Specialized/research
SESTD1	SEC14 domain and spectrin repeat-containing protein 1		B6	Other/system-specific biology	M5	Proteomics	Specialized/research
SETMAR	Histone-lysine N-methyltransferase SETMAR		B6	Other/system-specific biology	M5	Proteomics	Specialized/research
SEZ6	Seizure protein 6 homolog		B6	Other/system-specific biology	M5	Proteomics	Specialized/research
SEZ6L	Seizure 6-like protein		B6	Other/system-specific biology	M5	Proteomics	Specialized/research
SEZ6L2	Seizure 6-like protein 2		B6	Other/system-specific biology	M5	Proteomics	Specialized/research
SF3B4	Splicing factor 3B subunit 4		B6	Other/system-specific biology	M5	Proteomics	Specialized/research
SFRP1	Secreted frizzled-related protein 1		B6	Other/system-specific biology	M5	Proteomics	Specialized/research
SFRP4	Secreted frizzled-related protein 4		B6	Other/system-specific biology	M5	Proteomics	Specialized/research
SFTPA1	Pulmonary surfactant-associated protein A1		B3	Cardiopulmonary/functional reserve	M5	Proteomics	Specialized/research
SFTPA2	Pulmonary surfactant-associated protein A2		B3	Cardiopulmonary/functional reserve	M5	Proteomics	Specialized/research
SFTPD	Pulmonary surfactant-associated protein D		B3	Cardiopulmonary/functional reserve	M5	Proteomics	Specialized/research
SGSH	N-sulphoglucosamine sulphohydrolase		B6	Other/system-specific biology	M5	Proteomics	Specialized/research
SH2B3	SH2B adapter protein 3		B6	Other/system-specific biology	M5	Proteomics	Specialized/research
SH2D1A	SH2 domain-containing protein 1A		B6	Other/system-specific biology	M5	Proteomics	Specialized/research
SH3BGRL2	SH3 domain-binding glutamic acid-rich-like protein 2		B6	Other/system-specific biology	M5	Proteomics	Specialized/research
SH3BP1	SH3 domain-binding protein 1		B6	Other/system-specific biology	M5	Proteomics	Specialized/research
SH3GL3	Endophilin-A3		B6	Other/system-specific biology	M5	Proteomics	Specialized/research
SH3GLB2	Endophilin-B2		B6	Other/system-specific biology	M5	Proteomics	Specialized/research
SHBG	Sex hormone-binding globulin		B6	Other/system-specific biology	M5	Proteomics	Specialized/research
SHC1	SHC-transforming protein 1		B6	Other/system-specific biology	M5	Proteomics	Specialized/research
SHD	SH2 domain-containing adapter protein D		B6	Other/system-specific biology	M5	Proteomics	Specialized/research
SHH	Sonic hedgehog protein		B6	Other/system-specific biology	M5	Proteomics	Specialized/research
SHISA5	Protein shisa-5		B6	Other/system-specific biology	M5	Proteomics	Specialized/research
SHMT1	Serine hydroxymethyltransferase, cytosolic		B6	Other/system-specific biology	M5	Proteomics	Specialized/research
SHPK	Sedoheptulokinase		B6	Other/system-specific biology	M5	Proteomics	Specialized/research
SIAE	Sialate O-acetylesterase		B6	Other/system-specific biology	M5	Proteomics	Specialized/research
SIGLEC1	Sialoadhesin		B6	Other/system-specific biology	M5	Proteomics	Specialized/research
SIGLEC10	Sialic acid-binding Ig-like lectin 10		B6	Other/system-specific biology	M5	Proteomics	Specialized/research
SIGLEC15	Sialic acid-binding Ig-like lectin 15		B6	Other/system-specific biology	M5	Proteomics	Specialized/research
SIGLEC5	Sialic acid-binding Ig-like lectin 5		B6	Other/system-specific biology	M5	Proteomics	Specialized/research
SIGLEC6	Sialic acid-binding Ig-like lectin 6		B6	Other/system-specific biology	M5	Proteomics	Specialized/research
SIGLEC7	Sialic acid-binding Ig-like lectin 7		B6	Other/system-specific biology	M5	Proteomics	Specialized/research
SIGLEC8	Sialic acid-binding Ig-like lectin 8		B6	Other/system-specific biology	M5	Proteomics	Specialized/research
SIGLEC9	Sialic acid-binding Ig-like lectin 9		B6	Other/system-specific biology	M5	Proteomics	Specialized/research
SIL1	Nucleotide exchange factor SIL1		B6	Other/system-specific biology	M5	Proteomics	Specialized/research
SIRPA	Tyrosine-protein phosphatase non-receptor type substrate 1		B6	Other/system-specific biology	M5	Proteomics	Specialized/research
SIRPB1	Signal-regulatory protein beta-1		B6	Other/system-specific biology	M5	Proteomics	Specialized/research
SIRT1	NAD-dependent protein deacetylase sirtuin-1		B6	Other/system-specific biology	M5	Proteomics	Specialized/research
SIRT2	NAD-dependent protein deacetylase sirtuin-2		B6	Other/system-specific biology	M5	Proteomics	Specialized/research
SIRT5	NAD-dependent protein deacylase sirtuin-5, mitochondrial		B6	Other/system-specific biology	M5	Proteomics	Specialized/research
SIT1	Signaling threshold-regulating transmembrane adapter 1		B6	Other/system-specific biology	M5	Proteomics	Specialized/research
SKAP1	Src kinase-associated phosphoprotein 1		B6	Other/system-specific biology	M5	Proteomics	Specialized/research
SKAP2	Src kinase-associated phosphoprotein 2		B6	Other/system-specific biology	M5	Proteomics	Specialized/research
SKIV2L	Helicase SKI2W		B6	Other/system-specific biology	M5	Proteomics	Specialized/research
SLA2	Src-like-adapter 2		B6	Other/system-specific biology	M5	Proteomics	Specialized/research
SLAMF1	Signaling lymphocytic activation molecule		B6	Other/system-specific biology	M5	Proteomics	Specialized/research
SLAMF6	SLAM family member 6		B6	Other/system-specific biology	M5	Proteomics	Specialized/research
SLAMF7	SLAM family member 7		B6	Other/system-specific biology	M5	Proteomics	Specialized/research
SLAMF8	SLAM family member 8		B6	Other/system-specific biology	M5	Proteomics	Specialized/research
SLC12A2	Solute carrier family 12 member 2		B6	Other/system-specific biology	M5	Proteomics	Specialized/research
SLC13A1	Solute carrier family 13 member 1		B6	Other/system-specific biology	M5	Proteomics	Specialized/research
SLC16A1	Monocarboxylate transporter 1		B6	Other/system-specific biology	M5	Proteomics	Specialized/research
SLC1A4	Neutral amino acid transporter A		B6	Other/system-specific biology	M5	Proteomics	Specialized/research
SLC27A4	Long-chain fatty acid transport protein 4		B6	Other/system-specific biology	M5	Proteomics	Specialized/research
SLC28A1	Sodium/nucleoside cotransporter 1		B6	Other/system-specific biology	M5	Proteomics	Specialized/research
SLC34A3	Sodium-dependent phosphate transport protein 2C		B6	Other/system-specific biology	M5	Proteomics	Specialized/research
SLC39A14	Zinc transporter ZIP14		B6	Other/system-specific biology	M5	Proteomics	Specialized/research
SLC39A5	Zinc transporter ZIP5		B6	Other/system-specific biology	M5	Proteomics	Specialized/research
SLC44A4	Choline transporter-like protein 4		B6	Other/system-specific biology	M5	Proteomics	Specialized/research
SLC4A1	Band 3 anion transport protein		B6	Other/system-specific biology	M5	Proteomics	Specialized/research
SLC51B	Organic solute transporter subunit beta		B6	Other/system-specific biology	M5	Proteomics	Specialized/research
SLC9A3R1	Na(+)/H(+) exchange regulatory cofactor NHE-RF1		B6	Other/system-specific biology	M5	Proteomics	Specialized/research
SLC9A3R2	Na(+)/H(+) exchange regulatory cofactor NHE-RF2		B6	Other/system-specific biology	M5	Proteomics	Specialized/research
SLIRP	SRA stem-loop-interacting RNA-binding protein, mitochondrial		B6	Other/system-specific biology	M5	Proteomics	Specialized/research
SLIT2	Slit homolog 2 protein		B6	Other/system-specific biology	M5	Proteomics	Specialized/research
SLITRK1	SLIT and NTRK-like protein 1		B6	Other/system-specific biology	M5	Proteomics	Specialized/research
SLITRK2	SLIT and NTRK-like protein 2		B6	Other/system-specific biology	M5	Proteomics	Specialized/research
SLITRK6	SLIT and NTRK-like protein 6		B6	Other/system-specific biology	M5	Proteomics	Specialized/research
SLK	STE20-like serine/threonine-protein kinase		B6	Other/system-specific biology	M5	Proteomics	Specialized/research
SLMAP	Sarcolemmal membrane-associated protein		B6	Other/system-specific biology	M5	Proteomics	Specialized/research
SLURP1	Secreted Ly-6/uPAR-related protein 1		B6	Other/system-specific biology	M5	Proteomics	Specialized/research
SMAD1	Mothers against decapentaplegic homolog 1		B6	Other/system-specific biology	M5	Proteomics	Specialized/research
SMAD2	Mothers against decapentaplegic homolog 2		B6	Other/system-specific biology	M5	Proteomics	Specialized/research
SMAD3	Mothers against decapentaplegic homolog 3		B6	Other/system-specific biology	M5	Proteomics	Specialized/research
SMAD5	Mothers against decapentaplegic homolog 5		B6	Other/system-specific biology	M5	Proteomics	Specialized/research
SMARCA2	Probable global transcription activator SNF2L2		B6	Other/system-specific biology	M5	Proteomics	Specialized/research
SMC3	Structural maintenance of chromosomes protein 3		B6	Other/system-specific biology	M5	Proteomics	Specialized/research
SMNDC1	Survival of motor neuron-related-splicing factor 30		B6	Other/system-specific biology	M5	Proteomics	Specialized/research
SMOC1	SPARC-related modular calcium-binding protein 1		B6	Other/system-specific biology	M5	Proteomics	Specialized/research
SMOC2	SPARC-related modular calcium-binding protein 2		B6	Other/system-specific biology	M5	Proteomics	Specialized/research
SMPD1	Sphingomyelin phosphodiesterase		B6	Other/system-specific biology	M5	Proteomics	Specialized/research
SMPD3	Sphingomyelin phosphodiesterase 3		B6	Other/system-specific biology	M5	Proteomics	Specialized/research
SMPDL3A	Acid sphingomyelinase-like phosphodiesterase 3a		B6	Other/system-specific biology	M5	Proteomics	Specialized/research
SMPDL3B	Acid sphingomyelinase-like phosphodiesterase 3b		B6	Other/system-specific biology	M5	Proteomics	Specialized/research
SMS	Spermine synthase		B6	Other/system-specific biology	M5	Proteomics	Specialized/research
SMTN	Smoothelin		B6	Other/system-specific biology	M5	Proteomics	Specialized/research
SNAP23	Synaptosomal-associated protein 23		B6	Other/system-specific biology	M5	Proteomics	Specialized/research
SNAP25	Synaptosomal-associated protein 25		B6	Other/system-specific biology	M5	Proteomics	Specialized/research
SNAP29	Synaptosomal-associated protein 29		B6	Other/system-specific biology	M5	Proteomics	Specialized/research
SNAPIN	SNARE-associated protein Snapin		B6	Other/system-specific biology	M5	Proteomics	Specialized/research
SNCA	Alpha-synuclein		B6	Other/system-specific biology	M5	Proteomics	Specialized/research
SNCG	Gamma-synuclein		B6	Other/system-specific biology	M5	Proteomics	Specialized/research
SNED1	Sushi, nidogen and EGF-like domain-containing protein 1		B6	Other/system-specific biology	M5	Proteomics	Specialized/research
SNRPB2	U2 small nuclear ribonucleoprotein B''		B6	Other/system-specific biology	M5	Proteomics	Specialized/research
SNU13	NHP2-like protein 1		B6	Other/system-specific biology	M5	Proteomics	Specialized/research
SNX15	Sorting nexin-15		B6	Other/system-specific biology	M5	Proteomics	Specialized/research
SNX18	Sorting nexin-18		B6	Other/system-specific biology	M5	Proteomics	Specialized/research
SNX2	Sorting nexin-2		B6	Other/system-specific biology	M5	Proteomics	Specialized/research
SNX5	Sorting nexin-5		B6	Other/system-specific biology	M5	Proteomics	Specialized/research
SNX9	Sorting nexin-9		B6	Other/system-specific biology	M5	Proteomics	Specialized/research
SOD1	Superoxide dismutase [Cu-Zn]		B6	Other/system-specific biology	M5	Proteomics	Specialized/research
SOD2	Superoxide dismutase [Mn], mitochondrial		B6	Other/system-specific biology	M5	Proteomics	Specialized/research
SOD3	Extracellular superoxide dismutase		B6	Other/system-specific biology	M5	Proteomics	Specialized/research
SORBS1	Sorbin and SH3 domain-containing protein 1		B6	Other/system-specific biology	M5	Proteomics	Specialized/research
SORCS2	VPS10 domain-containing receptor SorCS2		B6	Other/system-specific biology	M5	Proteomics	Specialized/research
SORD	Sorbitol dehydrogenase		B6	Other/system-specific biology	M5	Proteomics	Specialized/research
SORT1	Sortilin		B6	Other/system-specific biology	M5	Proteomics	Specialized/research
SOST	Sclerostin		B6	Other/system-specific biology	M5	Proteomics	Specialized/research
SOWAHA	Ankyrin repeat domain-containing protein SOWAHA		B6	Other/system-specific biology	M5	Proteomics	Specialized/research
SOX2	Transcription factor SOX-2		B6	Other/system-specific biology	M5	Proteomics	Specialized/research
SOX9	Transcription factor SOX-9		B6	Other/system-specific biology	M5	Proteomics	Specialized/research
SPACA5_SPACA5B	Sperm acrosome-associated protein 5		B6	Other/system-specific biology	M5	Proteomics	Specialized/research
SPAG1	Sperm-associated antigen 1		B6	Other/system-specific biology	M5	Proteomics	Specialized/research
SPARC	SPARC		B6	Other/system-specific biology	M5	Proteomics	Specialized/research
SPARCL1	SPARC-like protein 1		B6	Other/system-specific biology	M5	Proteomics	Specialized/research
SPART	Spartin		B6	Other/system-specific biology	M5	Proteomics	Specialized/research
SPESP1	Sperm equatorial segment protein 1		B6	Other/system-specific biology	M5	Proteomics	Specialized/research
SPINK1	Serine protease inhibitor Kazal-type 1		B6	Other/system-specific biology	M5	Proteomics	Specialized/research
SPINK2	Serine protease inhibitor Kazal-type 2		B6	Other/system-specific biology	M5	Proteomics	Specialized/research
SPINK4	Serine protease inhibitor Kazal-type 4		B6	Other/system-specific biology	M5	Proteomics	Specialized/research
SPINK5	Serine protease inhibitor Kazal-type 5		B6	Other/system-specific biology	M5	Proteomics	Specialized/research
SPINK6	Serine protease inhibitor Kazal-type 6		B6	Other/system-specific biology	M5	Proteomics	Specialized/research
SPINK8	Serine protease inhibitor Kazal-type 8		B6	Other/system-specific biology	M5	Proteomics	Specialized/research
SPINT1	Kunitz-type protease inhibitor 1		B6	Other/system-specific biology	M5	Proteomics	Specialized/research
SPINT2	Kunitz-type protease inhibitor 2		B6	Other/system-specific biology	M5	Proteomics	Specialized/research
SPINT3	Kunitz-type protease inhibitor 3		B6	Other/system-specific biology	M5	Proteomics	Specialized/research
SPOCK1	Testican-1		B6	Other/system-specific biology	M5	Proteomics	Specialized/research
SPON1	Spondin-1		B6	Other/system-specific biology	M5	Proteomics	Specialized/research
SPON2	Spondin-2		B6	Other/system-specific biology	M5	Proteomics	Specialized/research
SPP1	Osteopontin		B6	Other/system-specific biology	M5	Proteomics	Specialized/research
SPRED2	Sprouty-related, EVH1 domain-containing protein 2		B6	Other/system-specific biology	M5	Proteomics	Specialized/research
SPRING1	SREBP regulating gene protein		B6	Other/system-specific biology	M5	Proteomics	Specialized/research
SPRR1B	Cornifin-B		B6	Other/system-specific biology	M5	Proteomics	Specialized/research
SPRR3	Small proline-rich protein 3		B6	Other/system-specific biology	M5	Proteomics	Specialized/research
SPRY2	Protein sprouty homolog 2		B6	Other/system-specific biology	M5	Proteomics	Specialized/research
SPTBN2	Spectrin beta chain, non-erythrocytic 2		B2	Metabolic/renal/hematologic	M5	Proteomics	Specialized/research
SPTLC1	Serine palmitoyltransferase 1		B6	Other/system-specific biology	M5	Proteomics	Specialized/research
SRC	Proto-oncogene tyrosine-protein kinase Src		B6	Other/system-specific biology	M5	Proteomics	Specialized/research
SRP14	Signal recognition particle 14 kDa protein		B6	Other/system-specific biology	M5	Proteomics	Specialized/research
SRPK2	SRSF protein kinase 2		B6	Other/system-specific biology	M5	Proteomics	Specialized/research
SRPX	Sushi repeat-containing protein SRPX		B6	Other/system-specific biology	M5	Proteomics	Specialized/research
SSB	Lupus La protein		B6	Other/system-specific biology	M5	Proteomics	Specialized/research
SSBP1	Single-stranded DNA-binding protein, mitochondrial		B6	Other/system-specific biology	M5	Proteomics	Specialized/research
SSC4D	Scavenger receptor cysteine-rich domain-containing group B protein		B6	Other/system-specific biology	M5	Proteomics	Specialized/research
SSC5D	Soluble scavenger receptor cysteine-rich domain-containing protein SSC5D		B6	Other/system-specific biology	M5	Proteomics	Specialized/research
SSH3	Protein phosphatase Slingshot homolog 3		B6	Other/system-specific biology	M5	Proteomics	Specialized/research
SSNA1	Sjoegren syndrome nuclear autoantigen 1		B6	Other/system-specific biology	M5	Proteomics	Specialized/research
ST13	Hsc70-interacting protein		B6	Other/system-specific biology	M5	Proteomics	Specialized/research
ST3GAL1	CMP-N-acetylneuraminate-beta-galactosamide-alpha-2,3-sialyltransferase 1		B6	Other/system-specific biology	M5	Proteomics	Specialized/research
ST6GAL1	Beta-galactoside alpha-2,6-sialyltransferase 1		B6	Other/system-specific biology	M5	Proteomics	Specialized/research
ST8SIA1	Alpha-N-acetylneuraminide alpha-2,8-sialyltransferase		B6	Other/system-specific biology	M5	Proteomics	Specialized/research
STAB2	Stabilin-2		B6	Other/system-specific biology	M5	Proteomics	Specialized/research
STAM	Signal transducing adapter molecule 1		B6	Other/system-specific biology	M5	Proteomics	Specialized/research
STAMBP	STAM-binding protein		B6	Other/system-specific biology	M5	Proteomics	Specialized/research
STAT2	Signal transducer and activator of transcription 2		B6	Other/system-specific biology	M5	Proteomics	Specialized/research
STAT5B	Signal transducer and activator of transcription 5B		B6	Other/system-specific biology	M5	Proteomics	Specialized/research
STAU1	Double-stranded RNA-binding protein Staufen homolog 1		B6	Other/system-specific biology	M5	Proteomics	Specialized/research
STC1	Stanniocalcin-1		B6	Other/system-specific biology	M5	Proteomics	Specialized/research
STC2	Stanniocalcin-2		B6	Other/system-specific biology	M5	Proteomics	Specialized/research
STEAP4	Metalloreductase STEAP4		B6	Other/system-specific biology	M5	Proteomics	Specialized/research
STIP1	Stress-induced-phosphoprotein 1		B6	Other/system-specific biology	M5	Proteomics	Specialized/research
STK11	Serine/threonine-protein kinase STK11		B6	Other/system-specific biology	M5	Proteomics	Specialized/research
STK24	Serine/threonine-protein kinase 24		B6	Other/system-specific biology	M5	Proteomics	Specialized/research
STK4	Serine/threonine-protein kinase 4		B6	Other/system-specific biology	M5	Proteomics	Specialized/research
STOML2	Stomatin-like protein 2, mitochondrial		B6	Other/system-specific biology	M5	Proteomics	Specialized/research
STX16	Syntaxin-16		B6	Other/system-specific biology	M5	Proteomics	Specialized/research
STX1B	Syntaxin-1B		B6	Other/system-specific biology	M5	Proteomics	Specialized/research
STX3	Syntaxin-3		B6	Other/system-specific biology	M5	Proteomics	Specialized/research
STX4	Syntaxin-4		B6	Other/system-specific biology	M5	Proteomics	Specialized/research
STX5	Syntaxin-5		B6	Other/system-specific biology	M5	Proteomics	Specialized/research
STX6	Syntaxin-6		B6	Other/system-specific biology	M5	Proteomics	Specialized/research
STX7	Syntaxin-7		B6	Other/system-specific biology	M5	Proteomics	Specialized/research
STX8	Syntaxin-8		B6	Other/system-specific biology	M5	Proteomics	Specialized/research
STXBP1	Syntaxin-binding protein 1		B6	Other/system-specific biology	M5	Proteomics	Specialized/research
STXBP3	Syntaxin-binding protein 3		B6	Other/system-specific biology	M5	Proteomics	Specialized/research
SUGP1	SURP and G-patch domain-containing protein 1		B6	Other/system-specific biology	M5	Proteomics	Specialized/research
SUGT1	Protein SGT1 homolog		B6	Other/system-specific biology	M5	Proteomics	Specialized/research
SULT1A1	Sulfotransferase 1A1		B6	Other/system-specific biology	M5	Proteomics	Specialized/research
SULT2A1	Bile salt sulfotransferase		B6	Other/system-specific biology	M5	Proteomics	Specialized/research
SUMF1	Formylglycine-generating enzyme		B6	Other/system-specific biology	M5	Proteomics	Specialized/research
SUMF2	Inactive C-alpha-formylglycine-generating enzyme 2		B6	Other/system-specific biology	M5	Proteomics	Specialized/research
SUOX	Sulfite oxidase, mitochondrial		B6	Other/system-specific biology	M5	Proteomics	Specialized/research
SUSD1	Sushi domain-containing protein 1		B6	Other/system-specific biology	M5	Proteomics	Specialized/research
SUSD2	Sushi domain-containing protein 2		B6	Other/system-specific biology	M5	Proteomics	Specialized/research
SUSD4	Sushi domain-containing protein 4		B6	Other/system-specific biology	M5	Proteomics	Specialized/research
SUSD5	Sushi domain-containing protein 5		B6	Other/system-specific biology	M5	Proteomics	Specialized/research
SV2A	Synaptic vesicle glycoprotein 2A		B6	Other/system-specific biology	M5	Proteomics	Specialized/research
SWAP70	Switch-associated protein 70		B6	Other/system-specific biology	M5	Proteomics	Specialized/research
SYAP1	Synapse-associated protein 1		B6	Other/system-specific biology	M5	Proteomics	Specialized/research
SYNGAP1	Ras/Rap GTPase-activating protein SynGAP		B6	Other/system-specific biology	M5	Proteomics	Specialized/research
SYT1	Synaptotagmin-1		B6	Other/system-specific biology	M5	Proteomics	Specialized/research
SYTL4	Synaptotagmin-like protein 4		B6	Other/system-specific biology	M5	Proteomics	Specialized/research
TAB2	TGF-beta-activated kinase 1 and MAP3K7-binding protein 2		B6	Other/system-specific biology	M5	Proteomics	Specialized/research
TACC3	Transforming acidic coiled-coil-containing protein 3		B6	Other/system-specific biology	M5	Proteomics	Specialized/research
TACSTD2	Tumor-associated calcium signal transducer 2		B6	Other/system-specific biology	M5	Proteomics	Specialized/research
TADA3	Transcriptional adapter 3		B6	Other/system-specific biology	M5	Proteomics	Specialized/research
TAFA5	Chemokine-like protein TAFA-5		B6	Other/system-specific biology	M5	Proteomics	Specialized/research
TAGLN3	Transgelin-3		B6	Other/system-specific biology	M5	Proteomics	Specialized/research
TALDO1	Transaldolase		B6	Other/system-specific biology	M5	Proteomics	Specialized/research
TANK	TRAF family member-associated NF-kappa-B activator		B6	Other/system-specific biology	M5	Proteomics	Specialized/research
TAP1	Antigen peptide transporter 1		B6	Other/system-specific biology	M5	Proteomics	Specialized/research
TARBP2	RISC-loading complex subunit TARBP2		B6	Other/system-specific biology	M5	Proteomics	Specialized/research
TARM1	T-cell-interacting, activating receptor on myeloid cells protein 1		B6	Other/system-specific biology	M5	Proteomics	Specialized/research
TARS1	Threonine--tRNA ligase 1, cytoplasmic		B6	Other/system-specific biology	M5	Proteomics	Specialized/research
TAX1BP1	Tax1-binding protein 1		B6	Other/system-specific biology	M5	Proteomics	Specialized/research
TBC1D17	TBC1 domain family member 17		B6	Other/system-specific biology	M5	Proteomics	Specialized/research
TBC1D23	TBC1 domain family member 23		B6	Other/system-specific biology	M5	Proteomics	Specialized/research
TBC1D5	TBC1 domain family member 5		B6	Other/system-specific biology	M5	Proteomics	Specialized/research
TBCA	Tubulin-specific chaperone A		B6	Other/system-specific biology	M5	Proteomics	Specialized/research
TBCB	Tubulin-folding cofactor B		B6	Other/system-specific biology	M5	Proteomics	Specialized/research
TBCC	Tubulin-specific chaperone C		B6	Other/system-specific biology	M5	Proteomics	Specialized/research
TBL1X	F-box-like/WD repeat-containing protein TBL1X		B6	Other/system-specific biology	M5	Proteomics	Specialized/research
TBR1	T-box brain protein 1		B6	Other/system-specific biology	M5	Proteomics	Specialized/research
TCL1A	T-cell leukemia/lymphoma protein 1A		B6	Other/system-specific biology	M5	Proteomics	Specialized/research
TCL1B	T-cell leukemia/lymphoma protein 1B		B6	Other/system-specific biology	M5	Proteomics	Specialized/research
TCN1	Transcobalamin-1		B6	Other/system-specific biology	M5	Proteomics	Specialized/research
TCN2	Transcobalamin-2		B6	Other/system-specific biology	M5	Proteomics	Specialized/research
TCOF1	Treacle protein		B6	Other/system-specific biology	M5	Proteomics	Specialized/research
TCP11	T-complex protein 11 homolog		B6	Other/system-specific biology	M5	Proteomics	Specialized/research
TCTN3	Tectonic-3		B6	Other/system-specific biology	M5	Proteomics	Specialized/research
TDGF1	Teratocarcinoma-derived growth factor 1		B6	Other/system-specific biology	M5	Proteomics	Specialized/research
TDO2	Tryptophan 2,3-dioxygenase		B6	Other/system-specific biology	M5	Proteomics	Specialized/research
TDP1	Tyrosyl-DNA phosphodiesterase 1		B6	Other/system-specific biology	M5	Proteomics	Specialized/research
TDRKH	Tudor and KH domain-containing protein		B6	Other/system-specific biology	M5	Proteomics	Specialized/research
TEF	Thyrotroph embryonic factor		B6	Other/system-specific biology	M5	Proteomics	Specialized/research
TEK	Angiopoietin-1 receptor		B6	Other/system-specific biology	M5	Proteomics	Specialized/research
TERF1	Telomeric repeat-binding factor 1		B6	Other/system-specific biology	M5	Proteomics	Specialized/research
TET2	Methylcytosine dioxygenase TET2		B6	Other/system-specific biology	M5	Proteomics	Specialized/research
TEX101	Testis-expressed protein 101		B6	Other/system-specific biology	M5	Proteomics	Specialized/research
TEX33	Testis-expressed protein 33		B6	Other/system-specific biology	M5	Proteomics	Specialized/research
TF	Serotransferrin		B2	Metabolic/renal/hematologic	M5	Proteomics	Specialized/research
TFAP2A	Transcription factor AP-2-alpha		B6	Other/system-specific biology	M5	Proteomics	Specialized/research
TFF1	Trefoil factor 1		B6	Other/system-specific biology	M5	Proteomics	Specialized/research
TFF2	Trefoil factor 2		B6	Other/system-specific biology	M5	Proteomics	Specialized/research
TFF3	Trefoil factor 3		B6	Other/system-specific biology	M5	Proteomics	Specialized/research
TFPI	Tissue factor pathway inhibitor		B6	Other/system-specific biology	M5	Proteomics	Specialized/research
TFPI2	Tissue factor pathway inhibitor 2		B6	Other/system-specific biology	M5	Proteomics	Specialized/research
TFRC	Transferrin receptor protein 1		B2	Metabolic/renal/hematologic	M5	Proteomics	Specialized/research
TG	Thyroglobulin		B6	Other/system-specific biology	M5	Proteomics	Specialized/research
TGFA	Protransforming growth factor alpha		B6	Other/system-specific biology	M5	Proteomics	Specialized/research
TGFB1	Transforming growth factor beta-1 proprotein		B6	Other/system-specific biology	M5	Proteomics	Specialized/research
TGFB2	Transforming growth factor beta-2 proprotein		B6	Other/system-specific biology	M5	Proteomics	Specialized/research
TGFBI	Transforming growth factor-beta-induced protein ig-h3		B6	Other/system-specific biology	M5	Proteomics	Specialized/research
TGFBR1	TGF-beta receptor type-1		B6	Other/system-specific biology	M5	Proteomics	Specialized/research
TGFBR2	TGF-beta receptor type-2		B6	Other/system-specific biology	M5	Proteomics	Specialized/research
TGFBR3	Transforming growth factor beta receptor type 3		B6	Other/system-specific biology	M5	Proteomics	Specialized/research
TGM2	Protein-glutamine gamma-glutamyltransferase 2		B6	Other/system-specific biology	M5	Proteomics	Specialized/research
TGOLN2	Trans-Golgi network integral membrane protein 2		B6	Other/system-specific biology	M5	Proteomics	Specialized/research
THAP12	52 kDa repressor of the inhibitor of the protein kinase		B6	Other/system-specific biology	M5	Proteomics	Specialized/research
THBD	Thrombomodulin		B6	Other/system-specific biology	M5	Proteomics	Specialized/research
THBS2	Thrombospondin-2		B6	Other/system-specific biology	M5	Proteomics	Specialized/research
THBS4	Thrombospondin-4		B6	Other/system-specific biology	M5	Proteomics	Specialized/research
THOP1	Thimet oligopeptidase		B6	Other/system-specific biology	M5	Proteomics	Specialized/research
THPO	Thrombopoietin		B6	Other/system-specific biology	M5	Proteomics	Specialized/research
THRAP3	Thyroid hormone receptor-associated protein 3		B6	Other/system-specific biology	M5	Proteomics	Specialized/research
THSD1	Thrombospondin type-1 domain-containing protein 1		B6	Other/system-specific biology	M5	Proteomics	Specialized/research
THTPA	Thiamine-triphosphatase		B6	Other/system-specific biology	M5	Proteomics	Specialized/research
THY1	Thy-1 membrane glycoprotein		B6	Other/system-specific biology	M5	Proteomics	Specialized/research
TIA1	Nucleolysin TIA-1 isoform p40		B6	Other/system-specific biology	M5	Proteomics	Specialized/research
TIE1	Tyrosine-protein kinase receptor Tie-1		B6	Other/system-specific biology	M5	Proteomics	Specialized/research
TIGAR	Fructose-2,6-bisphosphatase TIGAR		B6	Other/system-specific biology	M5	Proteomics	Specialized/research
TIGIT	T-cell immunoreceptor with Ig and ITIM domains		B6	Other/system-specific biology	M5	Proteomics	Specialized/research
TIMD4	T-cell immunoglobulin and mucin domain-containing protein 4		B6	Other/system-specific biology	M5	Proteomics	Specialized/research
TIMM10	Mitochondrial import inner membrane translocase subunit Tim10		B6	Other/system-specific biology	M5	Proteomics	Specialized/research
TIMM8A	Mitochondrial import inner membrane translocase subunit Tim8 A		B6	Other/system-specific biology	M5	Proteomics	Specialized/research
TIMP1	Metalloproteinase inhibitor 1		B6	Other/system-specific biology	M5	Proteomics	Specialized/research
TIMP2	Metalloproteinase inhibitor 2		B6	Other/system-specific biology	M5	Proteomics	Specialized/research
TIMP3	Metalloproteinase inhibitor 3		B6	Other/system-specific biology	M5	Proteomics	Specialized/research
TIMP4	Metalloproteinase inhibitor 4		B6	Other/system-specific biology	M5	Proteomics	Specialized/research
TINAGL1	Tubulointerstitial nephritis antigen-like		B6	Other/system-specific biology	M5	Proteomics	Specialized/research
TJAP1	Tight junction-associated protein 1		B6	Other/system-specific biology	M5	Proteomics	Specialized/research
TJP3	Tight junction protein ZO-3		B6	Other/system-specific biology	M5	Proteomics	Specialized/research
TK1	Thymidine kinase, cytosolic		B6	Other/system-specific biology	M5	Proteomics	Specialized/research
TLR1	Toll-like receptor 1		B6	Other/system-specific biology	M5	Proteomics	Specialized/research
TLR2	Toll-like receptor 2		B6	Other/system-specific biology	M5	Proteomics	Specialized/research
TLR3	Toll-like receptor 3		B6	Other/system-specific biology	M5	Proteomics	Specialized/research
TLR4	Toll-like receptor 4		B6	Other/system-specific biology	M5	Proteomics	Specialized/research
TMCO5A	Transmembrane and coiled-coil domain-containing protein 5A		B6	Other/system-specific biology	M5	Proteomics	Specialized/research
TMED1	Transmembrane emp24 domain-containing protein 1		B6	Other/system-specific biology	M5	Proteomics	Specialized/research
TMED10	Transmembrane emp24 domain-containing protein 10		B6	Other/system-specific biology	M5	Proteomics	Specialized/research
TMED4	Transmembrane emp24 domain-containing protein 4		B6	Other/system-specific biology	M5	Proteomics	Specialized/research
TMED8	Protein TMED8		B6	Other/system-specific biology	M5	Proteomics	Specialized/research
TMEM106A	Transmembrane protein 106A		B6	Other/system-specific biology	M5	Proteomics	Specialized/research
TMEM132A	Transmembrane protein 132A		B6	Other/system-specific biology	M5	Proteomics	Specialized/research
TMEM25	Transmembrane protein 25		B6	Other/system-specific biology	M5	Proteomics	Specialized/research
TMOD4	Tropomodulin-4		B6	Other/system-specific biology	M5	Proteomics	Specialized/research
TMPRSS11B	Transmembrane protease serine 11B		B6	Other/system-specific biology	M5	Proteomics	Specialized/research
TMPRSS11D	Transmembrane protease serine 11D		B6	Other/system-specific biology	M5	Proteomics	Specialized/research
TMPRSS15	Enteropeptidase		B6	Other/system-specific biology	M5	Proteomics	Specialized/research
TMPRSS5	Transmembrane protease serine 5		B6	Other/system-specific biology	M5	Proteomics	Specialized/research
TMSB10	Thymosin beta-10		B6	Other/system-specific biology	M5	Proteomics	Specialized/research
TNC	Tenascin		B6	Other/system-specific biology	M5	Proteomics	Specialized/research
TNF	Tumor necrosis factor		B6	Other/system-specific biology	M5	Proteomics	Specialized/research
TNFAIP2	Tumor necrosis factor alpha-induced protein 2		B6	Other/system-specific biology	M5	Proteomics	Specialized/research
TNFAIP8	Tumor necrosis factor alpha-induced protein 8		B6	Other/system-specific biology	M5	Proteomics	Specialized/research
TNFAIP8L2	Tumor necrosis factor alpha-induced protein 8-like protein 2		B6	Other/system-specific biology	M5	Proteomics	Specialized/research
TNFRSF10A	Tumor necrosis factor receptor superfamily member 10A		B6	Other/system-specific biology	M5	Proteomics	Specialized/research
TNFRSF10B	Tumor necrosis factor receptor superfamily member 10B		B6	Other/system-specific biology	M5	Proteomics	Specialized/research
TNFRSF10C	Tumor necrosis factor receptor superfamily member 10C		B6	Other/system-specific biology	M5	Proteomics	Specialized/research
TNFRSF11A	Tumor necrosis factor receptor superfamily member 11A		B6	Other/system-specific biology	M5	Proteomics	Specialized/research
TNFRSF11B	Tumor necrosis factor receptor superfamily member 11B		B6	Other/system-specific biology	M5	Proteomics	Specialized/research
TNFRSF12A	Tumor necrosis factor receptor superfamily member 12A		B6	Other/system-specific biology	M5	Proteomics	Specialized/research
TNFRSF13B	Tumor necrosis factor receptor superfamily member 13B		B6	Other/system-specific biology	M5	Proteomics	Specialized/research
TNFRSF13C	Tumor necrosis factor receptor superfamily member 13C		B6	Other/system-specific biology	M5	Proteomics	Specialized/research
TNFRSF14	Tumor necrosis factor receptor superfamily member 14		B6	Other/system-specific biology	M5	Proteomics	Specialized/research
TNFRSF17	Tumor necrosis factor receptor superfamily member 17		B6	Other/system-specific biology	M5	Proteomics	Specialized/research
TNFRSF19	Tumor necrosis factor receptor superfamily member 19		B6	Other/system-specific biology	M5	Proteomics	Specialized/research
TNFRSF1A	Tumor necrosis factor receptor superfamily member 1A		B6	Other/system-specific biology	M5	Proteomics	Specialized/research
TNFRSF1B	Tumor necrosis factor receptor superfamily member 1B		B6	Other/system-specific biology	M5	Proteomics	Specialized/research
TNFRSF21	Tumor necrosis factor receptor superfamily member 21		B6	Other/system-specific biology	M5	Proteomics	Specialized/research
TNFRSF4	Tumor necrosis factor receptor superfamily member 4		B6	Other/system-specific biology	M5	Proteomics	Specialized/research
TNFRSF6B	Tumor necrosis factor receptor superfamily member 6B		B6	Other/system-specific biology	M5	Proteomics	Specialized/research
TNFRSF8	Tumor necrosis factor receptor superfamily member 8		B6	Other/system-specific biology	M5	Proteomics	Specialized/research
TNFRSF9	Tumor necrosis factor receptor superfamily member 9		B6	Other/system-specific biology	M5	Proteomics	Specialized/research
TNFSF10	Tumor necrosis factor ligand superfamily member 10		B6	Other/system-specific biology	M5	Proteomics	Specialized/research
TNFSF11	Tumor necrosis factor ligand superfamily member 11		B6	Other/system-specific biology	M5	Proteomics	Specialized/research
TNFSF12	Tumor necrosis factor ligand superfamily member 12		B6	Other/system-specific biology	M5	Proteomics	Specialized/research
TNFSF13	Tumor necrosis factor ligand superfamily member 13		B6	Other/system-specific biology	M5	Proteomics	Specialized/research
TNFSF13B	Tumor necrosis factor ligand superfamily member 13B		B6	Other/system-specific biology	M5	Proteomics	Specialized/research
TNFSF14	Tumor necrosis factor ligand superfamily member 14		B6	Other/system-specific biology	M5	Proteomics	Specialized/research
TNFSF8	Tumor necrosis factor ligand superfamily member 8		B6	Other/system-specific biology	M5	Proteomics	Specialized/research
TNIP1	TNFAIP3-interacting protein 1		B6	Other/system-specific biology	M5	Proteomics	Specialized/research
TNN	Tenascin-N		B6	Other/system-specific biology	M5	Proteomics	Specialized/research
TNNI3	Troponin I, cardiac muscle		B3	Cardiopulmonary/functional reserve	M5	Proteomics	Specialized/research
TNPO1	Transportin-1		B6	Other/system-specific biology	M5	Proteomics	Specialized/research
TNR	Tenascin-R		B6	Other/system-specific biology	M5	Proteomics	Specialized/research
TNXB	Tenascin-X		B6	Other/system-specific biology	M5	Proteomics	Specialized/research
TOMM20	Mitochondrial import receptor subunit TOM20 homolog		B6	Other/system-specific biology	M5	Proteomics	Specialized/research
TOP1	DNA topoisomerase 1		B6	Other/system-specific biology	M5	Proteomics	Specialized/research
TOP1MT	DNA topoisomerase I, mitochondrial		B6	Other/system-specific biology	M5	Proteomics	Specialized/research
TOP2B	DNA topoisomerase 2-beta		B6	Other/system-specific biology	M5	Proteomics	Specialized/research
TOR1AIP1	Torsin-1A-interacting protein 1		B6	Other/system-specific biology	M5	Proteomics	Specialized/research
TP53	Cellular tumor antigen p53		B6	Other/system-specific biology	M5	Proteomics	Specialized/research
TP53BP1	TP53-binding protein 1		B6	Other/system-specific biology	M5	Proteomics	Specialized/research
TP53I3	Quinone oxidoreductase PIG3		B6	Other/system-specific biology	M5	Proteomics	Specialized/research
TP53INP1	Tumor protein p53-inducible nuclear protein 1		B6	Other/system-specific biology	M5	Proteomics	Specialized/research
TP73	Tumor protein p73		B6	Other/system-specific biology	M5	Proteomics	Specialized/research
TPBGL	Trophoblast glycoprotein-like		B6	Other/system-specific biology	M5	Proteomics	Specialized/research
TPD52L2	Tumor protein D54		B6	Other/system-specific biology	M5	Proteomics	Specialized/research
TPK1	Thiamin pyrophosphokinase 1		B6	Other/system-specific biology	M5	Proteomics	Specialized/research
TPM3	Tropomyosin alpha-3 chain		B6	Other/system-specific biology	M5	Proteomics	Specialized/research
TPMT	Thiopurine S-methyltransferase		B6	Other/system-specific biology	M5	Proteomics	Specialized/research
TPP1	Tripeptidyl-peptidase 1		B6	Other/system-specific biology	M5	Proteomics	Specialized/research
TPPP2	Tubulin polymerization-promoting protein family member 2		B6	Other/system-specific biology	M5	Proteomics	Specialized/research
TPPP3	Tubulin polymerization-promoting protein family member 3		B6	Other/system-specific biology	M5	Proteomics	Specialized/research
TPR	Nucleoprotein TPR		B6	Other/system-specific biology	M5	Proteomics	Specialized/research
TPRKB	EKC/KEOPS complex subunit TPRKB		B6	Other/system-specific biology	M5	Proteomics	Specialized/research
TPSAB1	Tryptase alpha/beta-1		B6	Other/system-specific biology	M5	Proteomics	Specialized/research
TPSD1	Tryptase delta		B6	Other/system-specific biology	M5	Proteomics	Specialized/research
TPSG1	Tryptase gamma		B6	Other/system-specific biology	M5	Proteomics	Specialized/research
TPT1	Translationally-controlled tumor protein		B6	Other/system-specific biology	M5	Proteomics	Specialized/research
TRAF2	TNF receptor-associated factor 2		B6	Other/system-specific biology	M5	Proteomics	Specialized/research
TRAF3	TNF receptor-associated factor 3, Isoform 2		B6	Other/system-specific biology	M5	Proteomics	Specialized/research
TRAF3IP2	E3 ubiquitin ligase TRAF3IP2		B6	Other/system-specific biology	M5	Proteomics	Specialized/research
TRDMT1	tRNA (cytosine(38)-C(5))-methyltransferase		B6	Other/system-specific biology	M5	Proteomics	Specialized/research
TREH	Trehalase		B6	Other/system-specific biology	M5	Proteomics	Specialized/research
TREM2	Triggering receptor expressed on myeloid cells 2		B6	Other/system-specific biology	M5	Proteomics	Specialized/research
TREML1	Trem-like transcript 1 protein		B6	Other/system-specific biology	M5	Proteomics	Specialized/research
TREML2	Trem-like transcript 2 protein		B6	Other/system-specific biology	M5	Proteomics	Specialized/research
TRIAP1	TP53-regulated inhibitor of apoptosis 1		B6	Other/system-specific biology	M5	Proteomics	Specialized/research
TRIM21	E3 ubiquitin-protein ligase TRIM21		B6	Other/system-specific biology	M5	Proteomics	Specialized/research
TRIM24	Transcription intermediary factor 1-alpha		B6	Other/system-specific biology	M5	Proteomics	Specialized/research
TRIM25	E3 ubiquitin/ISG15 ligase TRIM25		B6	Other/system-specific biology	M5	Proteomics	Specialized/research
TRIM26	Tripartite motif-containing protein 26		B6	Other/system-specific biology	M5	Proteomics	Specialized/research
TRIM40	E3 ubiquitin ligase TRIM40		B6	Other/system-specific biology	M5	Proteomics	Specialized/research
TRIM5	Tripartite motif-containing protein 5		B6	Other/system-specific biology	M5	Proteomics	Specialized/research
TRIM58	E3 ubiquitin-protein ligase TRIM58		B6	Other/system-specific biology	M5	Proteomics	Specialized/research
TRPV3	Transient receptor potential cation channel subfamily V member 3		B6	Other/system-specific biology	M5	Proteomics	Specialized/research
TSC1	Hamartin		B6	Other/system-specific biology	M5	Proteomics	Specialized/research
TSC22D1	TSC22 domain family protein 1		B6	Other/system-specific biology	M5	Proteomics	Specialized/research
TSHB	Thyrotropin subunit beta		B6	Other/system-specific biology	M5	Proteomics	Specialized/research
TSLP	Thymic stromal lymphopoietin		B6	Other/system-specific biology	M5	Proteomics	Specialized/research
TSNAX	Translin-associated protein X		B6	Other/system-specific biology	M5	Proteomics	Specialized/research
TSPAN1	Tetraspanin-1		B6	Other/system-specific biology	M5	Proteomics	Specialized/research
TSPAN15	Tetraspanin-15		B6	Other/system-specific biology	M5	Proteomics	Specialized/research
TSPAN7	Tetraspanin-7		B6	Other/system-specific biology	M5	Proteomics	Specialized/research
TSPAN8	Tetraspanin-8		B6	Other/system-specific biology	M5	Proteomics	Specialized/research
TSPYL1	Testis-specific Y-encoded-like protein 1		B6	Other/system-specific biology	M5	Proteomics	Specialized/research
TST	Thiosulfate sulfurtransferase		B6	Other/system-specific biology	M5	Proteomics	Specialized/research
TTF2	Transcription termination factor 2		B6	Other/system-specific biology	M5	Proteomics	Specialized/research
TTN	Titin		B6	Other/system-specific biology	M5	Proteomics	Specialized/research
TTR	Transthyretin		B6	Other/system-specific biology	M5	Proteomics	Specialized/research
TUBB3	Tubulin beta-3 chain		B6	Other/system-specific biology	M5	Proteomics	Specialized/research
TWF2	Twinfilin-2		B6	Other/system-specific biology	M5	Proteomics	Specialized/research
TXK	Tyrosine-protein kinase TXK		B6	Other/system-specific biology	M5	Proteomics	Specialized/research
TXLNA	Alpha-taxilin		B6	Other/system-specific biology	M5	Proteomics	Specialized/research
TXN	Thioredoxin		B6	Other/system-specific biology	M5	Proteomics	Specialized/research
TXNDC15	Thioredoxin domain-containing protein 15		B6	Other/system-specific biology	M5	Proteomics	Specialized/research
TXNDC5	Thioredoxin domain-containing protein 5		B6	Other/system-specific biology	M5	Proteomics	Specialized/research
TXNDC9	Thioredoxin domain-containing protein 9		B6	Other/system-specific biology	M5	Proteomics	Specialized/research
TXNL1	Thioredoxin-like protein 1		B6	Other/system-specific biology	M5	Proteomics	Specialized/research
TXNRD1	Thioredoxin reductase 1, cytoplasmic		B6	Other/system-specific biology	M5	Proteomics	Specialized/research
TYMP	Thymidine phosphorylase		B6	Other/system-specific biology	M5	Proteomics	Specialized/research
TYRO3	Tyrosine-protein kinase receptor TYRO3		B6	Other/system-specific biology	M5	Proteomics	Specialized/research
TYRP1	5,6-dihydroxyindole-2-carboxylic acid oxidase		B6	Other/system-specific biology	M5	Proteomics	Specialized/research
UBAC1	Ubiquitin-associated domain-containing protein 1		B6	Other/system-specific biology	M5	Proteomics	Specialized/research
UBE2B	Ubiquitin-conjugating enzyme E2 B		B6	Other/system-specific biology	M5	Proteomics	Specialized/research
UBE2L6	Ubiquitin/ISG15-conjugating enzyme E2 L6		B6	Other/system-specific biology	M5	Proteomics	Specialized/research
UBE2Z	Ubiquitin-conjugating enzyme E2 Z		B6	Other/system-specific biology	M5	Proteomics	Specialized/research
UBQLN3	Ubiquilin-3		B6	Other/system-specific biology	M5	Proteomics	Specialized/research
UBXN1	UBX domain-containing protein 1		B6	Other/system-specific biology	M5	Proteomics	Specialized/research
UFD1	Ubiquitin recognition factor in ER-associated degradation protein 1		B6	Other/system-specific biology	M5	Proteomics	Specialized/research
UGDH	UDP-glucose 6-dehydrogenase		B2	Metabolic/renal/hematologic	M5	Proteomics	Specialized/research
UHRF2	E3 ubiquitin-protein ligase UHRF2		B6	Other/system-specific biology	M5	Proteomics	Specialized/research
ULBP2	UL16-binding protein 2		B6	Other/system-specific biology	M5	Proteomics	Specialized/research
UMOD	Uromodulin		B2	Metabolic/renal/hematologic	M5	Proteomics	Specialized/research
UNC5D	Netrin receptor UNC5D		B6	Other/system-specific biology	M5	Proteomics	Specialized/research
UNC79	Protein unc-79 homolog		B6	Other/system-specific biology	M5	Proteomics	Specialized/research
UNG	Uracil-DNA glycosylase		B6	Other/system-specific biology	M5	Proteomics	Specialized/research
UPB1	Beta-ureidopropionase		B6	Other/system-specific biology	M5	Proteomics	Specialized/research
UPK3A	Uroplakin-3a		B6	Other/system-specific biology	M5	Proteomics	Specialized/research
UPK3BL1	Uroplakin-3b-like protein 1		B6	Other/system-specific biology	M5	Proteomics	Specialized/research
UROD	Uroporphyrinogen decarboxylase		B6	Other/system-specific biology	M5	Proteomics	Specialized/research
UROS	Uroporphyrinogen-III synthase		B6	Other/system-specific biology	M5	Proteomics	Specialized/research
USO1	General vesicular transport factor p115		B6	Other/system-specific biology	M5	Proteomics	Specialized/research
USP25	Ubiquitin carboxyl-terminal hydrolase 25		B6	Other/system-specific biology	M5	Proteomics	Specialized/research
USP28	Ubiquitin carboxyl-terminal hydrolase 28		B6	Other/system-specific biology	M5	Proteomics	Specialized/research
USP47	Ubiquitin carboxyl-terminal hydrolase 47		B6	Other/system-specific biology	M5	Proteomics	Specialized/research
USP8	Ubiquitin carboxyl-terminal hydrolase 8		B6	Other/system-specific biology	M5	Proteomics	Specialized/research
UXS1	UDP-glucuronic acid decarboxylase 1		B6	Other/system-specific biology	M5	Proteomics	Specialized/research
VAMP5	Vesicle-associated membrane protein 5		B6	Other/system-specific biology	M5	Proteomics	Specialized/research
VAMP8	Vesicle-associated membrane protein 8		B6	Other/system-specific biology	M5	Proteomics	Specialized/research
VASH1	Tubulinyl-Tyr carboxypeptidase 1		B6	Other/system-specific biology	M5	Proteomics	Specialized/research
VASN	Vasorin		B6	Other/system-specific biology	M5	Proteomics	Specialized/research
VASP	Vasodilator-stimulated phosphoprotein		B6	Other/system-specific biology	M5	Proteomics	Specialized/research
VAT1	Synaptic vesicle membrane protein VAT-1 homolog		B6	Other/system-specific biology	M5	Proteomics	Specialized/research
VAV3	Guanine nucleotide exchange factor VAV3		B6	Other/system-specific biology	M5	Proteomics	Specialized/research
VCAM1	Vascular cell adhesion protein 1		B3	Cardiopulmonary/functional reserve	M5	Proteomics	Specialized/research
VCAN	Versican core protein		B6	Other/system-specific biology	M5	Proteomics	Specialized/research
VCPKMT	Protein-lysine methyltransferase METTL21D		B6	Other/system-specific biology	M5	Proteomics	Specialized/research
VEGFA	Vascular endothelial growth factor A		B3	Cardiopulmonary/functional reserve	M5	Proteomics	Specialized/research
VEGFB	Vascular endothelial growth factor B		B3	Cardiopulmonary/functional reserve	M5	Proteomics	Specialized/research
VEGFC	Vascular endothelial growth factor C		B3	Cardiopulmonary/functional reserve	M5	Proteomics	Specialized/research
VEGFD	Vascular endothelial growth factor D		B3	Cardiopulmonary/functional reserve	M5	Proteomics	Specialized/research
VGF	Neurosecretory protein VGF		B6	Other/system-specific biology	M5	Proteomics	Specialized/research
VIM	Vimentin		B6	Other/system-specific biology	M5	Proteomics	Specialized/research
VIPR1	Vasoactive intestinal polypeptide receptor 1		B6	Other/system-specific biology	M5	Proteomics	Specialized/research
VIT	Vitrin		B6	Other/system-specific biology	M5	Proteomics	Specialized/research
VMO1	Vitelline membrane outer layer protein 1 homolog		B6	Other/system-specific biology	M5	Proteomics	Specialized/research
VNN1	Pantetheinase		B6	Other/system-specific biology	M5	Proteomics	Specialized/research
VNN2	Vascular non-inflammatory molecule 2		B3	Cardiopulmonary/functional reserve	M5	Proteomics	Specialized/research
VPS28	Vacuolar protein sorting-associated protein 28 homolog		B6	Other/system-specific biology	M5	Proteomics	Specialized/research
VPS37A	Vacuolar protein sorting-associated protein 37A		B6	Other/system-specific biology	M5	Proteomics	Specialized/research
VPS4B	Vacuolar protein sorting-associated protein 4B		B6	Other/system-specific biology	M5	Proteomics	Specialized/research
VPS53	Vacuolar protein sorting-associated protein 53 homolog		B6	Other/system-specific biology	M5	Proteomics	Specialized/research
VSIG10	V-set and immunoglobulin domain-containing protein 10		B6	Other/system-specific biology	M5	Proteomics	Specialized/research
VSIG10L	V-set and immunoglobulin domain-containing protein 10-like		B6	Other/system-specific biology	M5	Proteomics	Specialized/research
VSIG2	V-set and immunoglobulin domain-containing protein 2		B6	Other/system-specific biology	M5	Proteomics	Specialized/research
VSIG4	V-set and immunoglobulin domain-containing protein 4		B6	Other/system-specific biology	M5	Proteomics	Specialized/research
VSIR	V-type immunoglobulin domain-containing suppressor of T-cell activation		B6	Other/system-specific biology	M5	Proteomics	Specialized/research
VSNL1	Visinin-like protein 1		B6	Other/system-specific biology	M5	Proteomics	Specialized/research
VSTM1	V-set and transmembrane domain-containing protein 1		B6	Other/system-specific biology	M5	Proteomics	Specialized/research
VSTM2B	V-set and transmembrane domain-containing protein 2B		B6	Other/system-specific biology	M5	Proteomics	Specialized/research
VSTM2L	V-set and transmembrane domain-containing protein 2-like protein		B6	Other/system-specific biology	M5	Proteomics	Specialized/research
VTA1	Vacuolar protein sorting-associated protein VTA1 homolog		B6	Other/system-specific biology	M5	Proteomics	Specialized/research
VTCN1	V-set domain-containing T-cell activation inhibitor 1		B6	Other/system-specific biology	M5	Proteomics	Specialized/research
VTI1A	Vesicle transport through interaction with t-SNAREs homolog 1A		B6	Other/system-specific biology	M5	Proteomics	Specialized/research
VWA1	von Willebrand factor A domain-containing protein 1		B6	Other/system-specific biology	M5	Proteomics	Specialized/research
VWA5A	von Willebrand factor A domain-containing protein 5A		B6	Other/system-specific biology	M5	Proteomics	Specialized/research
VWC2	Brorin		B6	Other/system-specific biology	M5	Proteomics	Specialized/research
VWC2L	von Willebrand factor C domain-containing protein 2-like		B6	Other/system-specific biology	M5	Proteomics	Specialized/research
VWF	von Willebrand factor		B6	Other/system-specific biology	M5	Proteomics	Specialized/research
WARS	Tryptophan--tRNA ligase, cytoplasmic		B6	Other/system-specific biology	M5	Proteomics	Specialized/research
WAS	Wiskott-Aldrich syndrome protein		B6	Other/system-specific biology	M5	Proteomics	Specialized/research
WASF1	Wiskott-Aldrich syndrome protein family member 1		B6	Other/system-specific biology	M5	Proteomics	Specialized/research
WASF3	Wiskott-Aldrich syndrome protein family member 3		B6	Other/system-specific biology	M5	Proteomics	Specialized/research
WASHC3	WASH complex subunit 3		B6	Other/system-specific biology	M5	Proteomics	Specialized/research
WASL	Neural Wiskott-Aldrich syndrome protein		B6	Other/system-specific biology	M5	Proteomics	Specialized/research
WDR46	WD repeat-containing protein 46		B6	Other/system-specific biology	M5	Proteomics	Specialized/research
WFDC1	WAP four-disulfide core domain protein 1		B6	Other/system-specific biology	M5	Proteomics	Specialized/research
WFDC12	WAP four-disulfide core domain protein 12		B6	Other/system-specific biology	M5	Proteomics	Specialized/research
WFDC2	WAP four-disulfide core domain protein 2		B6	Other/system-specific biology	M5	Proteomics	Specialized/research
WFIKKN1	WAP, Kazal, immunoglobulin, Kunitz and NTR domain-containing protein 1		B6	Other/system-specific biology	M5	Proteomics	Specialized/research
WFIKKN2	WAP, Kazal, immunoglobulin, Kunitz and NTR domain-containing protein 2		B6	Other/system-specific biology	M5	Proteomics	Specialized/research
WIF1	Wnt inhibitory factor 1		B6	Other/system-specific biology	M5	Proteomics	Specialized/research
WNT9A	Protein Wnt-9a		B6	Other/system-specific biology	M5	Proteomics	Specialized/research
WWP2	NEDD4-like E3 ubiquitin-protein ligase WWP2		B6	Other/system-specific biology	M5	Proteomics	Specialized/research
XCL1	Lymphotactin		B6	Other/system-specific biology	M5	Proteomics	Specialized/research
XG	Glycoprotein Xg		B6	Other/system-specific biology	M5	Proteomics	Specialized/research
XIAP	E3 ubiquitin-protein ligase XIAP		B6	Other/system-specific biology	M5	Proteomics	Specialized/research
XPNPEP2	Xaa-Pro aminopeptidase 2		B6	Other/system-specific biology	M5	Proteomics	Specialized/research
XRCC4	DNA repair protein XRCC4		B6	Other/system-specific biology	M5	Proteomics	Specialized/research
YAP1	Transcriptional coactivator YAP1		B6	Other/system-specific biology	M5	Proteomics	Specialized/research
YARS1	Tyrosine--tRNA ligase, cytoplasmic		B6	Other/system-specific biology	M5	Proteomics	Specialized/research
YES1	Tyrosine-protein kinase Yes		B6	Other/system-specific biology	M5	Proteomics	Specialized/research
YJU2	Splicing factor YJU2		B6	Other/system-specific biology	M5	Proteomics	Specialized/research
YOD1	Ubiquitin thioesterase OTU1		B6	Other/system-specific biology	M5	Proteomics	Specialized/research
YTHDF3	YTH domain-containing family protein 3		B6	Other/system-specific biology	M5	Proteomics	Specialized/research
YWHAQ	14-3-3 protein theta		B6	Other/system-specific biology	M5	Proteomics	Specialized/research
YY1	Transcriptional repressor protein YY1		B6	Other/system-specific biology	M5	Proteomics	Specialized/research
ZBP1	Z-DNA-binding protein 1		B6	Other/system-specific biology	M5	Proteomics	Specialized/research
ZBTB16	Zinc finger and BTB domain-containing protein 16		B6	Other/system-specific biology	M5	Proteomics	Specialized/research
ZBTB17	Zinc finger and BTB domain-containing protein 17		B6	Other/system-specific biology	M5	Proteomics	Specialized/research
ZCCHC8	Zinc finger CCHC domain-containing protein 8		B6	Other/system-specific biology	M5	Proteomics	Specialized/research
ZFYVE19	Abscission/NoCut checkpoint regulator		B6	Other/system-specific biology	M5	Proteomics	Specialized/research
ZHX2	Zinc fingers and homeoboxes protein 2		B6	Other/system-specific biology	M5	Proteomics	Specialized/research
ZNF174	Zinc finger protein 174		B6	Other/system-specific biology	M5	Proteomics	Specialized/research
ZNF75D	Zinc finger protein 75D		B6	Other/system-specific biology	M5	Proteomics	Specialized/research
ZNF830	Zinc finger protein 830		B6	Other/system-specific biology	M5	Proteomics	Specialized/research
ZNRD2	Protein ZNRD2		B6	Other/system-specific biology	M5	Proteomics	Specialized/research
ZNRF4	E3 ubiquitin-protein ligase ZNRF4		B6	Other/system-specific biology	M5	Proteomics	Specialized/research
ZP3	Zona pellucida sperm-binding protein 3		B6	Other/system-specific biology	M5	Proteomics	Specialized/research
ZP4	Zona pellucida sperm-binding protein 4		B6	Other/system-specific biology	M5	Proteomics	Specialized/research
ZPR1	Zinc finger protein ZPR1		B6	Other/system-specific biology	M5	Proteomics	Specialized/research
